# New phenotype discovery method by unsupervised deep representation learning empowers genetic association studies of brain imaging

**DOI:** 10.1101/2022.12.10.22283302

**Authors:** Khush Patel, Ziqian Xie, Hao Yuan, Sheikh Muhammad Saiful Islam, Wanheng Zhang, Assaf Gottlieb, Han Chen, Luca Giancardo, Alexander Knaack, Evan Fletcher, Myriam Fornage, Shuiwang Ji, Degui Zhi

## Abstract

Understanding the genetic architecture of brain structure is challenging, partly due to difficulties in designing robust, non-biased descriptors of brain morphology. Until recently, brain measures for genome-wide association studies (GWAS) consisted of traditionally expert-defined or software-derived image-derived phenotypes (IDPs) that are often based on theoretical preconceptions or computed from limited amounts of data. Here, we present an approach to derive brain imaging phenotypes using unsupervised deep representation learning. We train a 3-D convolutional autoencoder model with reconstruction loss on 6,130 UK Biobank (UKBB) participants’ T1 or T2-FLAIR (T2) brain MRIs to create a 128-dimensional representation known as endophenotypes (ENDOs). GWAS of these ENDOs in held-out UKBB subjects (n = 22,962 discovery and n = 12,848/11,717 replication cohorts for T1/T2) identified 658 significant replicated variant-ENDO pairs involving 43 independent loci. Thirteen loci were not reported in earlier T1 and T2 IDP-based UK Biobank GWAS. We developed a perturbation-based decoder interpretation approach to show that these loci are associated with ENDOs mapped to multiple relevant brain regions. Our results established unsupervised deep learning can derive robust, unbiased, heritable, and interpretable endophenotypes from imaging data.

## Supplementary Tables for "New phenotype discovery method by unsupervised deep representation learning empowers genetic association studies of brain imaging": Supplementary_Table_5.xlsx

### Sheet: T1_Cortical_regions
	Supplementary Table 5. K-S statistic values for T1 and T2-FLAIR Perturbation based approach provides K-S statistic values for T1 and T2-FLAIR endos using Harvard-Oxford cortical and subcortical atlas. Higher K-S statistic values for a specific ENDO suggest more representation of the region by the ENDO. Each modality has a seperate sheet for cortical and subcortical regions
dim	Angular Gyrus	Central Opercular Cortex	Cingulate Gyrus, anterior division	Cingulate Gyrus, posterior division	Cuneal Cortex	Frontal Medial Cortex	Frontal Operculum Cortex	Frontal Orbital Cortex	Frontal Pole	Heschl's Gyrus (includes H1 and H2)	Inferior Frontal Gyrus, pars opercularis	Inferior Frontal Gyrus, pars triangularis	Inferior Temporal Gyrus, anterior division	Inferior Temporal Gyrus, posterior division	Inferior Temporal Gyrus, temporooccipital part	Insular Cortex	Intracalcarine Cortex	Juxtapositional Lobule Cortex (formerly Supplementary Motor Cortex)	Lateral Occipital Cortex, inferior division	Lateral Occipital Cortex, superior division	Lingual Gyrus	Middle Frontal Gyrus	Middle Temporal Gyrus, anterior division	Middle Temporal Gyrus, posterior division	Middle Temporal Gyrus, temporooccipital part	Occipital Fusiform Gyrus	Occipital Pole	Paracingulate Gyrus	Parahippocampal Gyrus, anterior division	Parahippocampal Gyrus, posterior division	Parietal Operculum Cortex	Planum Polare	Planum Temporale	Postcentral Gyrus	Precentral Gyrus	Precuneous Cortex	Subcallosal Cortex	Superior Frontal Gyrus	Superior Parietal Lobule	Superior Temporal Gyrus, anterior division	Supracalcarine Cortex	Supramarginal Gyrus, anterior division	Supramarginal Gyrus, posterior division	Temporal Fusiform Cortex, anterior division	Temporal Fusiform Cortex, posterior division	Temporal Occipital Fusiform Cortex	Temporal Pole
1	0.0107461	0.345442	0.0562921	0.0542387	0.0436689	0.00295525	0.82735	0.0180118	0.0423894	0.1928	0.263949	6.804e-13	0.354408	0.211688	0.166312	0.354123	0.00511168	0.268115	0.0425717	0.000523326	0.074723	0.118504	0.401696	0.369898	0.0264787	0.0606829	0.0109387	0.28153	0.63628	0.341515	0.0224341	0.365068	0.0756758	0.00177113	0.0120999	0.0780751	0.041468	0.14495	0.000932589	0.151031	0.108845	0.0194683	0.0615497	0.522581	0.257094	0.451988	0.00651707
2	0.00104391	0.656802	0.526902	0.14575	0.259566	0.552369	0.252587	0.00824268	0.0361201	0.25235	0.059581	0.160514	0.0433298	0.294203	0.00717179	0.502698	0.00935985	0.00247537	0.000654126	0.00259286	0.00368254	0.0193394	0.0432531	0.0543958	0.199007	0.219045	0.0504117	0.457194	0.105385	0.231146	0.0984102	0.444236	0.00276599	6.30128e-06	0.000279357	0.0381186	0.183352	0.000761646	1.26025e-05	0.583757	0.301911	0.00355145	0.00551689	0.0128462	0.219297	0.05239	0.075673
3	0.00240453	0.806375	0.0156868	0.0835668	0.0166575	0.028499	0.513024	0.0416301	6.32264e-05	0.626467	0.047003	0.173196	0.33901	0.338291	0.145263	0.593452	0.0239929	0.104104	0.0422388	0.102143	0.0452858	6.401e-13	0.710303	0.366283	0.137129	0.00289859	0.000771858	0.000497801	0.0458094	0.203957	0.211412	0.482964	0.146203	0.104672	0.0449775	0.00354482	0.0627815	0.00257907	0.0114038	0.468763	0.0225985	0.0986616	0.00625374	0.0625063	0.0846653	0.201279	0.262694
4	0.0335865	0.214733	0.0512344	0.243783	0.0218417	0.0305031	0.381374	0.203559	0.000666085	0.31557	0.0697858	0.243609	0.398819	0.150962	0.00296585	0.534764	0.167614	0.0688639	0.382065	6.44843e-13	0.0639107	0.0084721	0.0958405	0.02822	0.045965	0.22199	0.215692	0.00839013	0.254043	0.207839	0.125457	0.451349	0.0482637	0.00283713	0.035548	0.225205	0.227057	0.0794831	0.000512504	0.174942	0.18101	0.0116133	0.027234	0.324578	0.262553	0.0562328	0.316983
5	0.124239	0.332467	0.0889395	0.0311479	0.17513	0.0285602	0.196901	0.0363747	0.00218331	0.179208	0.0850289	0.57032	0.239896	0.132713	0.560554	0.345133	0.00489247	0.282529	0.169288	0.0330984	0.00278641	0.0183766	0.596402	0.278044	0.270623	0.176262	0.0193374	0.166976	0.344132	0.286904	0.182157	0.17748	0.222883	0.052741	0.0812659	0.00198268	0.059042	0.00019534	0.0885084	0.221875	0.0346276	0.0750343	0.037673	0.241245	0.155825	0.354051	0.116569
6	0.0356074	0.170168	0.00893684	0.00802806	0.0134579	0.382993	0.504037	0.111403	0.104444	0.0961975	0.132515	0.179789	0.0606255	0.22214	0.00493608	0.122383	0.00737316	0.00435353	0.00117287	0.000990057	0.00109754	0.273776	0.00160683	0.0901323	0.354287	0.230102	0.000576518	0.446973	0.00386898	0.206124	0.117772	0.278271	0.0107509	0.000283557	0.261643	0.0017073	0.155784	0.0322295	0.344545	0.253513	0.060624	0.226002	0.0315522	0.177714	0.157293	0.353171	0.00010082
7	0.0176448	0.408306	0.0884795	0.0371149	0.0788141	0.0195024	0.210598	0.229717	0.0663293	0.391521	0.0409169	4.20085e-06	0.208869	0.161674	0.13904	0.103416	0.0520827	0.0946203	0.0151128	0.00115879	0.230262	0.000964534	0.432576	0.391291	0.163257	0.0582027	0.0149903	0.127552	0.0869161	0.28389	0.316938	0.346867	0.295135	6.60416e-13	0.104182	0.00450155	0.179388	0.0470666	0.00109258	0.291486	0.422556	0.0921379	0.113914	0.119765	0.1749	0.36596	0.276882
8	0.175436	0.449775	0.00763009	0.0227116	0.00065244	0.298943	0.209864	0.00207783	0.280541	0.29321	0.0388442	0.11018	0.0738293	0.382204	0.28201	0.403895	0.00108382	0.00556613	0.177379	0.000142829	0.00352898	0.0491068	0.000130226	0.0527861	0.00246909	0.0359637	0.0379693	0.156367	0.00019954	0.0265199	0.214447	0.364628	0.123937	0.00657724	0.0146341	0.00294176	0.000964095	0.00404878	0.0049444	0.0102754	0.0158708	0.00207522	0.159994	0.00284818	0.000716245	0.0880364	0.0150053
9	0.00707624	0.382223	0.00192819	0.0410945	0.265454	0.030237	0.000157532	0.0326335	6.62449e-13	0.151617	0.0341838	0.00259455	0.40378	0.18738	0.36227	0.326848	0.0182126	0.00034447	0.0627116	0.0326188	0.00223312	0.272412	0.307301	0.128162	0.0787528	0.0539497	0.170624	0.010038	0.611515	0.295003	0.0038428	0.483466	0.155373	0.0459911	0.0346556	0.0164528	0.101864	4.20085e-06	0.0641924	0.171334	0.253437	0.0038993	0.244634	0.533846	0.00987267	0.0665491	0.219573
10	0.00964316	0.281198	0.0144429	0.00165303	0.148321	0.060821	0.410708	0.0723721	0.0213895	0.0205548	0.150643	0.0458287	0.00399711	0.173889	0.653032	0.107792	0.120007	0.0493383	0.0653878	0.0315214	0.411573	0.0018484	0.00534318	0.0345156	0.117296	0.0188391	0.096949	0.178936	0.437616	0.166624	0.00211075	0.392423	0.0555849	0.000879333	0.145353	0.000291959	0.0227415	0.0938793	9.45192e-05	0.0209697	0.0768063	0.0266654	0.00357913	0.579486	0.089941	0.157621	0.261063
11	0.00643654	0.333213	0.0104769	0.00530746	0.11389	0.124521	0.725685	0.246093	0.030954	0.300714	0.0383285	0.14634	0.0181078	0.141895	0.148118	0.224816	0.10477	0.0122411	0.0167732	0.119946	0.329989	0.0961606	0.137422	0.175689	0.0325829	0.254465	0.151977	0.0038461	0.447958	0.293717	0.377814	0.343027	0.233612	0.125588	0.0694645	6.90091e-13	0.123843	0.000781358	0.282351	0.377372	0.12318	0.0198128	0.00401493	0.317559	0.057577	0.104499	0.00607795
12	0.00299813	0.196644	0.0391556	0.00249943	0.0208878	0.166656	0.312069	0.150247	0.0558741	0.0583679	0.108749	0.185493	0.546419	0.180261	0.184799	0.0574975	0.079112	0.0115524	0.0707155	0.143594	0.327526	6.30128e-05	0.361224	0.0728506	0.00126747	0.0111288	0.0849182	0.0617486	0.191114	0.215869	0.110101	0.115937	0.128592	0.000199992	0.00601985	0.00660356	0.16961	0.153207	0.218995	0.148259	0.0120669	0.0299883	0.00958248	0.544647	0.033926	0.0210127	0.232257
13	0.0208437	0.129054	0.0267617	0.0118902	0.540529	0.00239864	0.134368	0.0121362	4.77909e-13	0.0521432	0.163543	0.0125485	0.212116	0.194632	0.260709	0.121017	0.144669	0.332615	0.426045	0.00641408	0.616728	0.00140729	0.137904	0.00927015	0.0275518	0.778929	0.237476	0.00775562	0.165795	0.346046	0.00891954	0.110369	0.0309499	4.41089e-05	4.20085e-06	0.138976	0.254892	0.00155245	0.0838706	0.259111	0.32362	0.0243177	0.0861954	0.131801	0.164182	0.363557	0.00743683
14	0.0725015	0.109113	0.0915921	0.00861965	0.220269	0.102083	0.623817	0.0906294	0.0508495	0.212801	0.081732	0.309996	0.297318	0.00144361	0.146914	0.170627	0.00941969	0.0024659	0.127641	0.0784646	0.213838	0.0158276	0.111315	0.0953838	0.236988	0.106346	0.0476891	0.148908	0.02032	0.139944	0.275413	0.0751967	0.0860481	0.0295438	0.0944774	0.000588119	0.122959	0.00189878	0.0730836	0.196706	0.205632	0.0288496	0.00662854	0.0977494	0.0458227	0.0882473	0.222395
15	0.00355812	0.00282717	0.0192726	0.0631414	0.109773	0.247133	0.252659	0.120932	0.0961588	0.100672	0.221184	0.0941368	0.017539	0.050956	0.36774	0.0726784	0.0179569	0.110564	0.109476	0.0656511	0.0298659	0.1799	0.226441	0.00210596	0.0756394	0.0581595	0.0217641	0.042188	0.401306	0.0752293	0.0793064	0.188635	0.060428	0.000435397	3.36068e-05	0.345317	0.037738	0.0672661	0.00788421	0.00852353	0.0078808	0.115599	0.0106585	0.354001	0.296982	0.0318529	0.0905199
16	0.00342534	0.309098	0.0066274	0.00936809	0.00208493	0.00615845	0.26249	0.372742	0.0246228	0.0315448	0.266319	0.366149	0.309427	0.0694709	0.173093	0.173405	0.0988379	0.0241771	0.0982995	0.0257281	0.000919134	0.0090385	0.455346	0.278831	0.238048	0.0967937	0.0144146	0.20196	0.0617994	0.169579	0.214695	0.0193659	0.0969414	0.0330983	0.00674618	0.000489399	0.217448	0.00700523	0.000553496	0.0328508	0.149132	0.0571207	0.148959	0.0779139	0.0547644	0.0107059	0.182495
17	0.00044319	0.657141	0.0163682	0.00267733	0.0485235	0.0433866	0.808519	0.076112	0.00510389	0.136294	0.147158	0.156579	0.112619	0.107287	0.00291582	0.0207163	0.127739	0.389093	8.61174e-05	0.0972695	0.0947051	0.0601996	0.0844939	0.0726333	0.217184	0.238543	0.0114504	0.197901	0.377359	0.165635	0.428243	0.197626	0.31914	0.0386618	0.00516442	0.00235586	0.112412	0.167854	0.433569	0.295694	0.028278	0.000130226	0.00970582	0.173933	0.12181	0.0203924	0.0811333
18	0.145486	0.00321494	0.0230384	0.00173891	0.291329	0.339969	0.0115199	0.108001	0.100579	0.0291379	0.0637323	0.0498008	0.325573	0.146786	0.315233	0.00554507	0.05674	0.1767	4.20085e-06	0.0600237	0.0469739	0.0491847	0.253808	0.154669	0.382002	0.104188	0.11135	0.531123	0.301294	0.376638	0.0127014	0.0873662	0.000718346	0.000231047	0.0324647	0.00485056	0.0102688	0.0820043	0.0890451	0.336579	0.588747	0.244327	0.0574013	0.5615	0.086195	0.0232796	0.188527
19	0.000821266	0.436913	0.0400667	0.18051	0.0721004	0.0925992	0.540759	0.134062	0.0149546	0.280595	0.0171844	0.0356163	0.245023	0.000804463	0.21214	0.397285	0.0161859	0.750557	0.0012621	0.00747118	0.0572608	1.89038e-05	0.00861953	0.0518281	0.237279	6.80446e-13	4.82122e-05	0.0401154	0.308057	0.269635	0.410007	0.113981	0.0705336	0.00521802	0.046391	0.283488	0.29112	0.0242522	0.00247379	0.209329	0.148094	0.0314821	0.151644	0.448163	0.0980148	0.172528	0.202499
20	0.00115103	0.047522	0.029439	0.00300345	0.034526	0.0108739	0.488382	0.225509	0.0480823	0.315153	0.186034	0.235342	0.12057	0.00468185	0.51736	0.156827	0.0225579	0.0177212	0.000304055	6.30128e-06	0.478598	0.0023404	0.573734	0.215035	0.151524	0.651798	0.0738323	0.154357	0.0958809	0.330107	0.367616	0.331654	0.691261	0.0319329	0.010047	0.00717586	0.0528495	0.025522	0.000548211	0.706277	0.0581498	0.273523	0.162428	0.0143049	0.118926	0.236995	0.352192
21	0.0324069	0.13757	0.0989791	0.0472687	0.400132	0.0788485	0.300098	0.248188	3.79015e-13	0.412385	0.0670439	0.189562	0.309756	0.191947	0.0321524	0.19809	0.00154801	0.823432	0.109479	0.169303	0.0119881	0.000824244	0.0298902	0.00014703	0.00145139	0.0402514	0.00349428	0.298178	0.228107	0.145333	0.381738	0.357797	0.509963	0.00514244	0.100017	0.180661	0.331369	0.0925579	0.00493955	0.00878818	0.104748	0.00158162	0.00369919	0.0936869	0.0604833	0.175101	0.213297
22	0.278516	0.0366288	0.0224479	0.00156272	0.115749	0.145879	0.172992	0.070344	0.0631654	0.254463	0.000142829	6.47737e-13	0.183091	0.348591	0.196208	0.163817	0.000846471	0.0150716	0.128402	0.000165395	0.00772481	0.0296546	0.00515534	0.0022813	0.00234618	0.0434759	0.0502538	0.259825	0.0114061	0.337229	0.0557463	0.0364599	0.34491	0.0119144	0.0832939	0.102318	0.323191	0.0456756	0.000785559	0.00404962	0.0623506	0.158469	0.0691782	0.134314	0.0464143	0.0199673	0.258812
23	0.000262553	0.204035	0.179279	0.0141449	0.147373	0.311487	0.156244	0.0546421	0.0642204	0.27095	0.164686	5.04102e-05	0.310191	0.499199	0.135689	0.212225	0.00586926	0.0143467	0.015009	0.0842626	0.00169924	0.00645056	0.0983737	0.126066	0.0616768	0.0676059	0.112633	0.0365887	0.459045	0.104809	0.366422	0.47851	0.113601	0.00117283	0.00629575	0.00403666	0.102495	4.20085e-06	0.00364634	0.289785	0.204126	0.00224535	0.00179796	0.398522	0.044697	0.0672375	0.199206
24	0.00115733	0.173793	0.0411783	0.262615	0.228787	0.00472957	0.111227	0.0863113	3.57785e-05	0.613669	0.000518805	0.0913934	0.11403	0.415816	0.356126	0.713044	0.0649043	0.421422	0.00232771	0.00256763	0.226459	0.000857942	0.000686839	0.240519	0.211472	0.0341524	0.111216	0.150149	0.147445	0.0867181	0.38004	0.262573	0.191182	0.0407091	5.56897e-13	0.0816576	0.0594413	0.0796444	0.0666374	0.0892154	0.05028	0.0367165	0.000630128	0.109812	0.0145283	0.138883	0.133745
25	0.0370343	0.211309	0.160111	0.00947608	0.0758585	0.0722401	0.00529937	0.23318	0.0242982	0.410215	0.00427691	0.04587	0.270737	0.250078	0.00248943	0.162116	0.0642378	0.000273055	0.125196	0.286714	0.0940067	0.000205842	0.157745	0.036852	0.197802	0.00855791	0.237965	0.443365	0.277328	0.268434	0.579274	0.419478	0.315037	0.0111993	0.00027974	0.0123624	0.341632	5.32861e-13	0.00644324	0.298938	0.077125	0.00229997	0.0273859	0.135692	0.13706	0.0203308	0.0967842
26	0.0880358	0.0682979	0.0713138	0.0612837	0.0945034	0.28523	0.448819	0.0638988	3.46915e-13	0.362901	0.0564213	0.000237348	0.0200915	0.191161	0.19498	0.662024	0.0186253	0.336851	0.676093	0.110929	0.0537472	0.00130104	0.0711122	0.383211	0.251607	0.0397481	0.0926055	0.246762	0.076575	0.202877	0.146586	0.532124	0.579137	0.0800462	0.0289908	0.00301329	0.236323	0.0108718	1.89038e-05	0.239329	0.0279357	0.0260145	0.0223807	0.314007	0.0415537	0.00279361	0.107704
27	0.0798395	0.162186	0.0515582	0.00286264	0.337513	0.0335193	0.0156493	0.0934931	0.0143929	0.190841	0.16455	0.143849	0.313727	0.239707	0.203029	0.0590639	0.0128371	0.0273756	0.192022	0.00039278	0.390488	1.68034e-05	0.109439	0.0235722	0.0186695	0.165455	0.0370352	0.104739	0.302188	0.427883	0.0634583	0.423614	0.314492	0.00319126	0.0224266	0.0132072	0.303866	0.015188	0.00343123	0.0653362	0.0970292	0.039115	0.0840886	0.322584	0.0945212	0.0668353	0.310433
28	0.000480997	0.441623	0.0504898	0.00365046	0.0137357	0.222981	0.222928	0.0670578	5.12931e-13	0.240943	0.106229	0.144819	0.372198	0.235337	0.455419	0.0569998	0.162818	0.317934	0.0821112	0.227157	0.190189	0.0016077	0.018527	0.072265	0.106133	0.217728	0.0582654	0.0985301	0.340571	0.373618	0.624309	0.00520485	0.36942	0.00277808	0.000653142	0.00954252	0.309947	0.0502584	0.00170345	0.010887	0.0704441	0.120072	0.00750998	0.341559	0.0445776	0.2376	0.14739
29	0.0665781	0.186278	0.00173629	0.0257084	0.17985	0.120635	0.211639	0.204325	0.00913808	0.0887521	0.00258695	0.0334999	0.00234618	0.211607	0.000527207	0.0462716	0.0331313	0.473808	5.48053e-13	0.0512066	0.25825	0.0837612	0.000405382	0.000655333	0.157001	0.00672088	0.0919819	0.0643369	0.166632	0.274312	0.346687	0.0129248	0.00762085	0.00207147	0.0176001	0.184588	0.449422	0.142739	0.0427589	0.0796309	0.120621	0.00603041	7.56153e-05	0.0237593	0.0547688	0.00424921	0.0844411
30	4.83098e-05	0.310046	0.0749482	0.00251389	0.225817	0.00282717	0.19749	0.000984741	7.04305e-13	0.476474	0.000945191	0.000798162	0.213266	0.0727462	0.0357456	0.434562	0.00118464	0.349424	0.000226846	0.00412649	0.101103	0.000231047	0.119996	0.132322	0.0520139	0.0133854	0.185565	0.29016	0.238263	0.0597595	0.360453	0.386214	0.364465	0.0396099	0.00299739	0.011607	0.108789	0.199217	0.164487	0.0905315	0.286099	0.00208033	0.00177676	0.264098	0.00189668	0.00365748	0.133071
31	0.0307648	0.259026	0.0106679	0.0332687	0.105123	0.00254192	0.0482276	0.136756	0.0845217	0.352829	0.488672	0.311835	0.0427846	0.104088	0.300943	0.329718	0.00322688	0.011275	0.0197333	0.000675766	0.0358618	0.195318	0.0547442	0.0543232	0.585625	0.00734756	5.46053e-13	0.378875	0.324702	0.312498	0.23502	0.269235	0.0437478	0.0367395	0.0396744	0.0742873	0.00128803	0.171369	0.00893434	0.320616	0.0706893	0.000212143	0.0409278	0.234956	0.0254779	0.156997	0.00135508
32	0.000470495	0.261473	0.0290113	0.0146415	0.0992425	0.00064063	0.255444	0.0639483	0.120467	0.132244	0.107124	0.412232	0.15977	0.185808	0.00499901	0.0167609	0.0738185	0.426651	0.0696732	0.05054	0.262732	0.206282	0.421837	0.170626	0.191357	0.0469494	0.00495778	0.0578183	0.14471	0.1931	0.00214453	0.355961	0.186659	4.62094e-05	0.0302064	0.0158765	0.0419185	0.0004915	0.00216083	0.313333	0.194645	0.0696739	0.0703393	0.585444	0.00916051	0.166006	0.314731
33	0.00039488	0.0149378	0.560661	0.292868	0.262918	0.0516382	0.0555777	0.107182	4.1233e-13	0.308233	0.277289	0.196034	0.0172263	0.0151537	0.0134452	0.0697107	0.0872124	0.442898	0.0104054	0.185451	0.0492207	0.193928	0.00919566	6.30128e-06	0.000670036	0.225629	0.0379486	0.590613	0.0763247	0.300602	0.0159491	0.589069	0.0371959	0.0275247	3.15064e-05	0.0176029	0.463818	0.186776	0.0234767	0.250126	0.192029	0.312842	0.000291959	0.00848782	0.0355151	0.139165	0.0961296
34	0.080554	0.0623987	0.218472	0.386812	0.264932	0.00397611	0.477201	0.192262	3.43779e-13	0.123029	0.0369868	0.0161569	0.407781	0.254154	0.501073	0.153112	0.100405	0.11807	0.011066	0.00138359	0.303148	0.0116992	0.427526	0.41568	0.187059	0.0346679	0.266993	0.236946	0.00139258	0.0268113	0.0361353	0.144524	0.0811474	0.00197472	0.0382608	0.0433304	0.123588	0.00211662	0.0175433	0.225477	0.559437	0.000638529	0.136749	0.251965	0.0677594	0.0975471	0.0701187
35	0.0330936	0.459872	0.0507036	0.000113423	0.221225	0.414238	0.19581	0.24949	0.092354	0.289812	0.0895562	0.0309308	0.353984	0.0325794	0.130107	0.189877	0.181112	9.03183e-05	0.160694	0.121405	0.223112	0.000615863	0.366448	0.328744	0.0656871	0.0619867	0.0870827	0.011456	0.159988	0.402152	0.0904036	0.534662	0.147836	0.000877096	0.00639968	0.00240649	0.22614	5.37956e-13	0.424683	0.191078	0.4731	0.073982	0.0252006	0.00524612	0.314442	0.308398	0.257141
36	0.0762747	0.129294	0.00039698	0.197044	0.0997893	0.10113	0.225064	0.297715	0.0501936	0.490594	0.102392	0.344646	0.67064	0.293524	0.104876	0.340536	0.0729744	0.0373272	0.00125185	0.00546558	0.194149	0.00491279	0.579522	0.407776	0.127714	0.0354256	0.137284	0.107774	0.271341	0.341216	0.22596	0.681598	0.116718	0.000873483	0.0155102	0.000930138	0.315858	0.105935	0.00263233	0.337669	0.257436	0.00984204	0.00184553	0.29032	0.306419	0.0502129	0.342448
37	0.000625927	0.0285069	0.024139	0.00875482	0.0316525	0.0436515	0.0660516	0.0516627	0.152673	0.280455	0.0284968	0.00290909	0.580529	0.176487	0.000287758	0.0429453	0.00137578	0.0689101	0.000691866	0.0209368	0.054994	0.00613236	0.284815	0.377795	0.16753	0.140942	0.10095	0.0446544	0.308684	0.414364	0.0225148	0.304241	0.145486	0.00119336	0.0136457	0.000170018	0.256868	0.0436891	0.247879	0.682038	0.00132117	0.0679993	0.00143459	0.335707	0.214233	0.176659	0.239023
38	0.139064	0.090366	0.111484	0.00609115	0.24506	0.0285178	0.0254217	0.154858	0.0209881	0.064843	0.0327062	0.0750732	0.00587501	0.298328	0.0671337	0.156042	0.0797603	0.369211	0.0597956	0.0130169	0.0428368	0.00740062	0.169222	0.00129806	0.130104	0.216485	0.124371	0.363313	0.129064	0.262671	0.374879	0.00354132	0.26155	0.00969957	0.0202513	0.0102959	0.110039	0.174687	0.19282	0.045802	0.0603683	0.133657	0.330167	0.243312	0.135038	0.134921	0.000437121
39	0.0201632	0.0950896	0.0196885	0.00114263	0.0175841	0.288614	0.230148	0.216631	0.0396224	0.00291329	0.0268725	0.00402442	0.635099	0.0274549	0.587507	0.0401578	0.0127363	0.313534	0.0283037	0.0114669	0.234414	0.0138056	0.187735	0.00728391	0.00787008	0.429692	0.00602737	0.0672949	0.153291	0.255867	0.00136738	0.158136	0.0259876	0.0259892	0.0915414	0.00274665	0.35431	0.0674516	0.0146982	0.000277256	0.0855461	0.210801	0.0555773	0.414113	0.0911077	0.43169	0.150831
40	0.465692	0.109762	0.00189776	0.00685975	0.0763405	0.0427326	0.24112	7.79785e-13	0.0244436	0.483147	0.58798	0.121446	0.565497	0.323101	0.0436592	0.174944	0.101447	0.000529307	0.0731598	0.00496229	0.0465349	0.000102921	0.118055	0.052572	0.2085	0.466646	0.000814965	0.0670925	0.19642	0.113038	0.11634	0.178646	0.0677022	0.0362157	0.011754	0.227563	0.0237905	0.00103044	0.000128126	0.0744128	0.147531	0.080075	0.131956	0.404852	0.184882	0.136541	0.27056
41	0.000649031	0.388332	0.0630847	0.00572005	0.00238608	0.00172365	0.0433232	0.16757	5.98091e-05	0.319409	0.0688112	0.422113	0.310997	0.0761829	0.235306	0.0692928	0.00888681	0.326481	0.126988	3.94842e-13	0.12299	0.0966742	0.112347	0.261241	0.0080954	0.162108	0.222153	0.210525	0.376337	0.197295	0.593018	0.0214867	0.290088	0.0176771	0.0486636	0.000273055	0.186342	0.163036	0.160255	0.00730446	0.09575	0.1318	0.152891	0.2817	0.0408159	0.158532	0.254267
42	0.000869576	0.120805	0.0227507	0.0599689	0.439337	0.0915383	0.0695906	0.0076007	0.0307724	0.152444	0.000371775	0.00132537	0.0152995	0.000121825	0.000634329	0.190361	0.0129786	0.49428	0.331518	0.000868819	0.161081	4.83098e-05	0.000556613	0.000109222	0.137539	0.292223	0.108844	0.242557	0.275185	0.399268	0.0582387	0.0345294	0.214051	0.00204674	0.140967	0.0852535	0.232177	0.239649	0.187365	0.222527	0.571995	0.005904	0.021863	0.189502	0.0298219	0.128537	0.163428
43	0.00648111	0.189478	0.103955	0.0957749	0.0484258	0.459007	0.0762385	0.0145476	0.000284374	0.104947	0.012131	0.00758936	0.0735946	0.350917	0.073316	0.120235	0.170635	0.452804	0.107984	0.0245522	0.29823	0.0304557	0.140002	0.217676	0.38541	0.508982	0.00843023	0.251693	0.340019	0.458041	0.015896	0.0810352	0.0216395	0.0144661	0.0873318	0.00802605	0.421928	0.0191794	0.00487002	0.0595357	0.0246296	0.0477387	0.00505044	0.27525	0.0956881	0.27154	0.000814575
44	0.0433974	0.512677	0.100501	0.0062752	0.199714	0.0105991	0.533433	0.118827	0.0774368	0.516982	0.238903	0.494628	7.14145e-05	0.237213	0.133309	0.305722	0.08993	0.00249521	0.0219887	0.00390465	0.0726444	0.0405158	0.186047	0.227862	0.0978677	0.0372332	0.0588653	0.275507	0.262458	0.343882	0.347214	0.507693	0.492074	4.62094e-05	0.00413875	0.00457192	0.258376	0.076948	0.00521116	0.0272997	0.370858	0.0742267	0.0873072	0.334655	0.233137	0.0746203	0.151858
45	0.00134299	0.372908	0.01139	0.0398733	0.549585	0.0941851	0.44691	0.0069585	0.0017209	0.662065	0.0223782	0.0120218	0.0414895	0.125502	0.0362577	0.175897	0.0427867	0.0410923	0.0724602	0.069614	0.0542781	0.0183284	0.440514	0.437295	0.177272	0.178969	0.0393011	0.170004	0.354763	0.273979	0.367798	0.484438	0.293118	0.00176935	0.185382	0.0436847	0.0144522	0.000176436	0.1099	0.421001	0.159083	6.09123e-05	3.78077e-05	0.210631	0.082391	0.00789413	0.189792
46	0.00359155	0.354512	0.00159767	0.0441138	0.000690248	0.000340269	0.00434368	0.198319	0.130232	0.683592	0.244699	0.0429988	0.00605379	0.319175	0.125513	0.217866	0.0231646	0.00106702	0.301453	0.000936735	0.14057	0.0101665	0.178618	0.299971	0.30873	0.319544	0.0144363	0.117844	0.145571	0.267548	0.0707375	0.348193	0.0989286	6.24077e-13	0.0197871	0.00100703	0.426945	0.103711	0.000612455	0.0127169	0.0778145	0.166287	0.142351	0.112512	0.0669688	0.287577	0.13651
47	0.0665456	0.476991	0.0282084	0.268972	0.289762	0.0940808	0.0782158	0.11176	0.0119727	0.161076	0.0533772	0.388502	0.436396	0.0403635	0.000766199	0.230441	0.00913958	0.00171815	0.225939	0.0935855	0.095966	0.0870569	0.209256	0.0483498	0.00104181	0.111769	0.00107102	0.000415884	0.427746	0.154217	0.246233	0.310405	0.210419	0.0272619	0.187963	0.0016486	0.278534	1.89038e-05	0.0163194	0.190513	0.0430188	0.000210043	0.103631	0.128884	0.0210607	0.282348	0.382334
48	0.026517	0.410352	0.00447516	0.0019912	0.00670587	0.249615	0.247285	0.125304	0.0804287	0.100882	0.0094422	0.20102	0.0321076	0.0765856	0.308897	0.273062	0.0034447	0.110434	0.00115632	3.83654e-13	0.0948056	0.055348	0.0920287	0.0113237	0.00482302	0.25064	0.00133377	0.377211	0.225604	0.319003	0.0375024	0.24589	0.104941	0.00295577	0.000440615	0.0107047	0.153344	0.14355	0.0395122	0.107179	0.068833	0.133496	0.00088848	0.141041	0.360193	0.436049	0.0746569
49	0.00104601	0.320214	0.307887	0.179485	0.30053	0.0801816	0.320652	0.00571136	3.38244e-13	0.0886731	0.233987	0.0594751	0.0112206	0.0262578	0.298255	0.535876	0.0227371	0.335143	0.163083	0.0118554	0.0118775	0.0563994	0.00668955	0.00694278	0.00234826	0.434371	0.166471	0.459922	0.100299	0.292881	0.00619509	0.465032	0.00298681	0.000770111	1.26026e-05	0.000841452	0.0266262	0.143438	0.0392343	0.0597214	0.0723885	0.0875133	0.00797025	0.18217	0.0371118	0.266954	0.122066
50	0.00106994	0.294249	0.000123925	0.0117096	0.315144	0.36079	0.463027	0.165159	6.95277e-05	0.317123	0.0718619	0.0166207	0.183523	0.0374455	0.815087	0.206686	0.101341	0.559413	0.15608	1.05021e-05	0.0841116	0.118176	0.00632195	0.0279871	0.143592	0.176892	0.129946	0.0328371	0.195014	0.135922	0.295927	0.494681	0.161745	6.43703e-13	0.110195	0.160468	0.215624	0.00413129	0.0003415	0.0893186	0.0658268	0.027879	0.00391973	0.11171	0.199854	0.55388	0.29859
51	0.0115564	0.103591	0.523319	0.370259	0.0981845	0.00766394	0.25536	0.158219	0.039748	0.0249267	0.0339355	0.143164	0.0185812	0.00349721	0.00190509	0.33673	0.0382051	0.289294	0.236491	0.000246179	0.0405559	0.138649	0.0111319	0.0100787	0.00077332	0.00174125	0.00366729	0.561281	0.0616778	0.188852	0.034456	0.0173145	0.126017	0.0738712	0.00971264	0.0037364	0.102625	0.186487	0.00499401	0.00102501	0.0165997	0.00189376	0.238151	0.240095	0.0370802	0.214677	0.0382225
52	0.0145948	0.511479	0.0335805	0.0122435	0.633943	0.0957359	0.230818	0.21909	3.94401e-13	0.61381	0.27133	0.431093	0.408075	0.166924	0.000567115	0.17219	0.00622705	0.341477	0.0290006	0.00163676	0.0190846	0.0877647	0.272499	0.296303	0.0392138	0.064261	0.0894016	0.0259094	0.107469	0.144118	0.699372	0.389706	0.570063	1.68034e-05	0.00118163	0.147954	0.112324	0.0996435	0.022782	0.372478	0.366647	0.255734	0.178856	0.299848	0.153652	0.00632269	0.106651
53	0.129797	0.0364421	0.0221558	0.10605	0.00683689	0.0830597	0.545358	0.288801	3.4849e-13	0.0585884	0.0558489	0.114939	0.273869	0.0908019	0.0324351	0.598386	0.113175	0.476414	0.152034	0.0472631	0.233686	0.00323142	0.216751	0.0155221	0.00858416	0.284771	0.0690882	0.00412816	0.0928075	0.0807806	0.084685	0.455644	0.042363	0.0103944	0.0358646	0.0939373	0.339837	0.000213994	0.000652363	0.0811723	0.400177	0.184362	0.15288	0.119309	0.0166949	0.2636	0.315473
54	0.0393452	0.455123	0.0439	0.0322458	0.024677	0.0643669	0.176219	0.0227068	2.99758e-05	0.367737	0.232478	0.0777697	0.400045	0.046497	0.35979	0.0555643	0.0911772	0.00700482	0.113253	0.0497442	0.192008	2.10043e-06	0.329473	0.0423327	0.201024	0.442204	0.280103	0.06466	0.385048	0.376829	0.0187301	0.505441	0.0364212	0.019501	0.102263	0.00627218	0.0658573	0.00336061	0.0382709	0.389594	0.0777609	0.0282387	0.00872056	0.40953	0.0486777	0.325457	0.175898
55	0.0260182	0.188618	0.0390548	0.0350006	0.161338	0.251799	0.185122	0.0845935	0.0857071	0.79594	0.00263946	0.00116154	0.00291749	0.193241	0.138885	0.162963	0.0953073	0.0360426	0.00054401	0.000426386	0.0882478	5.88199e-13	0.333068	0.243462	0.0967378	0.00996421	0.00319045	0.150983	0.139202	0.249721	0.168108	0.557055	0.463544	0.0014383	0.0454115	0.0315796	0.311958	0.21824	0.189168	0.213175	0.158504	0.148137	0.0387907	0.0029679	0.110689	0.0176854	0.103535
56	0.00382908	0.0565864	0.0882799	0.00933809	0.0984969	0.117809	0.569454	0.153063	0.00282278	0.117375	0.0289262	0.34372	0.0413878	0.00569067	0.260539	0.143223	0.0490297	0.471355	0.0461015	0.0625156	0.126315	7.19197e-13	0.0587966	0.00217753	0.175403	0.00889989	0.181491	0.329812	0.242873	0.336803	0.196984	0.0465714	0.234383	0.0155957	0.00570757	0.000907033	0.519345	0.131112	0.00867251	0.0468038	0.518784	0.0244711	0.00481329	0.244157	0.00215504	0.00383757	0.21749
57	0.136669	0.0267737	0.0263521	0.00475606	0.287144	0.145805	0.52841	0.278207	0.0103279	0.0482111	0.385564	0.173643	0.125997	0.212555	0.0204352	0.317141	0.037859	0.0605599	0.0372854	0.00570037	0.171741	0.0627322	0.413635	0.0456427	0.00659128	0.0365789	0.343037	0.0441679	0.00172025	0.111056	0.0256331	0.140388	0.00562887	0.00119304	0.154359	0.0424895	0.177869	0.000126334	0.103882	0.124493	0.0679629	0.00643027	0.0909493	0.0398831	0.0985482	0.0172986	0.232528
58	0.164597	0.0268076	0.0841592	0.0143836	0.298682	0.326126	0.346959	0.284661	0.00701209	0.057687	0.134621	0.125143	0.194051	0.444481	0.443524	0.0703872	0.000798162	0.205773	0.250502	0.0862141	0.0004957	0.000512504	0.266834	0.0259005	0.324478	0.0391862	0.121489	0.0617326	0.258983	0.0967544	0.182466	0.0320277	0.0961839	0.0110902	0.0714088	0.00122396	0.0833978	7.46037e-13	0.00479164	0.158191	0.397235	0.152507	0.208445	0.397024	0.00456843	0.274344	0.125569
59	0.0290614	0.120177	0.124825	0.0843014	0.35042	0.0942383	0.498056	0.136412	0.114181	0.0456154	0.446447	0.00562083	0.106943	0.00971494	0.000917886	0.174094	0.0552959	0.0140022	0.0676227	3.99081e-05	0.0313211	0.000971274	0.208342	0.278495	0.00875509	0.0296155	0.0344141	0.0870059	0.212952	0.541459	0.249573	0.327686	0.280482	0.0267595	0.289346	0.00379955	0.517175	0.00639482	0.00879564	0.254794	0.178262	0.277171	0.00705825	0.046582	0.259549	0.0510756	0.0445578
60	0.000764555	0.220749	0.0318489	0.0605526	0.323731	0.0966724	0.230664	0.0508592	2.10043e-06	0.238655	0.326563	0.00570055	0.0104769	0.0125567	1.26026e-05	0.372096	0.032968	0.623788	0.263474	0.0222912	0.150561	0.131317	0.314283	0.0495654	0.0195362	0.038023	0.129776	0.231646	0.197684	0.109154	0.00718216	0.160278	0.0624899	0.00920405	0.0757055	0.0367445	0.189983	0.0779108	0.0678205	0.343784	0.206615	0.12392	0.20338	0.34322	0.000455792	0.0120805	0.0713777
61	0.00347314	0.0244997	0.0107249	0.00295466	0.095008	0.172585	0.0580896	0.119887	0.153686	0.218301	0.00187568	0.0420549	0.0791055	0.0014268	0.303526	0.267807	0.0182446	0.000415884	0.00983485	0.018369	0.00739124	6.84899e-13	0.0744776	0.00858759	0.00502511	0.056294	0.000252051	0.054543	0.148015	0.226903	0.296131	0.0174728	0.31024	0.0158081	0.0388911	0.357958	0.0662784	0.010534	0.0260232	0.0736395	0.186438	0.0853362	0.0431198	0.0142724	0.115234	0.353631	0.0942762
62	0.100621	0.168772	0.0131153	0.0271521	0.0807169	0.0610914	0.29249	0.0522179	0.0158072	0.66927	0.248084	0.0221345	0.291776	0.114542	0.0094015	0.139922	0.0717751	0.0577531	0.00969098	0.133123	0.0631583	0.000248727	0.0623849	0.195201	0.158805	0.105751	0.203831	0.148046	0.208054	0.160927	0.141068	0.211795	0.601676	0.0533683	0.0457945	0.0175582	0.078475	0.000271572	0.0652171	0.00360853	0.397303	0.090389	0.0380556	0.0877677	0.0933453	0.0784186	0.0259909
63	0.0353747	0.117478	0.264894	0.0739564	0.177198	0.1137	0.319962	0.0275951	0.0578527	0.00909064	0.21031	0.00184356	0.0767058	0.00792143	0.227059	0.0211075	0.00925282	0.12512	0.0193995	0.0948935	0.104858	0.000184837	0.24753	0.0313431	0.118583	0.0343146	0.0590298	0.658988	0.0410208	0.0642737	0.00261503	0.0137088	0.00307922	0.000407189	0.0353222	0.0392645	0.0758464	0.219678	0.199775	0.0176625	0.0284371	0.262343	0.22653	0.0918717	0.111495	0.165909	6.05592e-13
64	0.0018534	0.340212	0.0304391	0.232552	0.349839	0.237301	0.0269632	0.0625793	0.0423082	0.359234	0.00293009	0.0247714	0.248697	0.0680293	0.574369	0.0545924	0.0422098	0.185472	0.346511	8.4017e-06	0.0829908	0.029088	0.245689	0.0257532	0.00766674	0.534493	0.18376	0.0177676	0.0844124	0.224964	0.13526	0.198888	0.181976	4.20085e-06	0.005838	0.0870651	0.282523	0.135329	0.075655	0.0748908	0.344367	0.00796558	0.00413398	0.0545692	0.0951215	0.162793	0.00788988
65	0.0252319	0.414278	0.1137	0.00140098	0.185511	0.0870291	0.465819	0.0647714	8.4017e-06	0.183042	0.280803	0.447051	0.177911	0.117157	0.219108	0.15313	0.0408503	0.61047	0.0108894	0.0482538	0.00175651	0.00672469	0.17069	0.0200692	0.00589862	0.00516484	0.0425204	0.235422	0.261859	0.159575	0.311818	0.502394	0.0551674	4.72861e-13	0.0281397	0.123997	0.230541	0.0852893	0.21068	0.452683	0.130299	0.0689632	0.133444	0.0973484	0.142815	0.00547526	0.435172
66	0.0228779	0.31142	0.0203339	0.00263175	0.212743	0.136108	0.330738	0.179881	0.0545977	0.487306	0.0506436	0.0118157	0.0816293	0.331558	0.178324	0.276623	0.148708	0.020266	0.00406599	0.0300723	0.128379	0.0966984	0.466863	0.0235826	0.283541	0.0846928	0.103837	0.0448228	0.233002	0.191931	0.479571	0.789921	0.139405	0.0812	0.0349289	0.00140308	0.130342	0.000109222	0.189002	0.234424	0.258952	0.211801	0.337402	0.00266124	0.152428	0.0514372	0.179636
67	0.00617763	0.351086	0.0159397	0.0397035	0.0411165	0.422626	0.299036	0.138111	0.0040953	0.0543209	0.0980083	0.0990376	0.143754	0.0347994	0.0192153	0.246041	0.06854	0.00192819	0.134994	0.131424	0.282581	0.0977732	0.123158	0.277294	0.00388375	0.0286651	0.000546111	0.0175631	0.238084	0.293693	0.216662	0.385453	0.0485337	0.000901692	0.14889	0.024917	0.081098	0.0134896	1.4703e-05	0.263586	0.239108	0.00162911	0.000434788	0.0915863	0.0684278	0.118989	0.0329479
68	0.00529575	0.278412	0.059305	0.0164962	0.275528	0.0697421	0.486154	0.245417	0.168742	0.500542	0.0113717	0.0673514	0.201088	0.00765975	0.000151231	0.18225	0.0127524	0.0743259	0.111208	0.000318726	0.40847	0.0180626	0.622884	0.0699018	6.30127e-06	0.164158	0.0324353	0.0891978	0.0965187	0.106673	0.465782	0.311552	0.554296	0.00534755	0.00100276	8.61174e-05	0.24404	0.0348546	0.00029406	0.32177	0.265431	0.0015787	0.00563788	0.151346	0.0885119	0.173181	0.0788267
69	0.0119005	0.0310277	0.496363	0.0107263	0.0180161	0.415958	0.310631	0.108948	0.00384088	0.255977	0.0974518	0.26409	0.112088	0.224077	0.653279	0.0999785	0.0848288	0.074457	0.153721	0.000669224	0.413393	0.0021266	0.0118992	0.0160166	0.0638801	0.0321125	0.000231047	0.435427	0.29528	0.278023	0.133724	0.498944	0.0753354	0.0769276	0.0694059	0.0131423	0.152321	0.0603659	0.058587	0.0967841	0.235514	0.229811	0.0470212	0.090532	0.216972	0.172394	0.238227
70	0.000810764	0.0776851	0.114474	0.0751447	0.23412	0.0338848	0.0731795	0.0336517	0.00502087	0.174324	0.0188158	0.235198	0.000775057	0.00214218	0.249192	0.161054	0.0844662	0.257217	8.4017e-06	0.096817	0.0559433	0.055961	0.0570095	0.0145754	0.165085	0.139405	0.0701459	0.231781	0.0813648	0.261916	0.0100543	0.27199	0.00479435	5.8379e-13	0.0813982	0.0418077	0.0100349	0.246973	0.00494686	0.176613	0.171499	0.00336707	0.0190373	0.14379	0.0187806	0.109059	0.166332
71	0.00530796	0.0112699	0.0471184	0.0455849	0.0980701	0.181054	0.397584	0.249407	0.114316	0.035666	0.191883	0.249735	0.106618	0.00810114	0.257684	0.140116	0.0351435	0.0412753	0.0220217	0.0265846	0.13514	0.043733	0.0192084	0.578112	0.0520393	0.03904	0.00171847	0.00127496	0.192717	0.529457	0.102408	0.20225	0.0282085	0.00466886	0.0904803	0.045873	0.222648	0.151171	0.000172235	0.251443	0.044613	0.00164673	0.0169889	0.000403282	0.0132906	0.171273	0.0293119
72	0.00194162	0.506229	0.158342	0.0315148	0.00604082	0.0154289	0.496325	0.285067	0.0232132	0.296553	0.389883	0.13915	0.00879448	0.00664995	0.00334808	0.178703	0.0626092	0.503358	0.0801024	0.0309576	0.0841381	0.0657947	0.00175175	0.0129558	0.31123	0.0503887	0.133679	0.160154	0.0106725	0.0783016	0.586253	0.271821	0.0681189	0.00202167	0.074764	0.00307055	0.107726	0.0291987	0.00446572	0.120983	0.0687789	0.0667722	0.0568538	0.0135456	0.00849198	0.00293009	0.0813822
73	0.000596521	0.146486	0.032865	0.0939809	0.226774	0.0826599	0.556733	0.00922707	0.000267039	0.526427	0.0551712	0.132897	0.394904	0.115986	0.172238	0.0453689	0.394542	0.420343	0.335836	0.058974	0.428579	0.0671075	0.336563	0.0696907	0.291485	0.68515	0.333139	0.0403272	0.163154	0.0965981	0.31265	0.178062	0.438426	0.00757185	0.0860438	0.0362535	0.0217616	6.18872e-13	0.0044269	0.331687	0.677088	0.471305	0.00758057	0.260229	0.0226919	0.419668	0.261715
74	0.174185	0.710262	0.122097	0.00312511	0.185373	0.0192014	0.397759	0.34208	5.67715e-13	0.403796	0.0603658	1.4703e-05	0.223993	0.082139	0.0787627	0.310295	0.159266	0.0271412	0.0721681	0.00524924	0.0250279	0.140203	0.032564	0.0712568	0.00342862	0.131859	0.0829394	0.000490874	0.417648	0.0537245	0.646474	0.37934	0.250534	0.00125081	7.98162e-05	0.000415884	0.208146	0.0315252	0.211607	0.206842	0.318517	0.53351	0.43186	0.344208	0.0204093	0.00955607	0.265343
75	0.0219591	0.377295	0.0473934	0.0449405	0.30913	0.0370032	0.22781	0.197781	3.69014e-13	0.383472	0.102778	0.127373	0.257596	0.257069	0.266732	0.149783	0.266081	0.673418	0.0358166	1.26026e-05	0.0613846	0.189932	0.109233	0.430171	0.0261751	0.0985889	0.0173725	0.139053	0.0577404	0.102864	0.369203	0.353996	0.492741	0.000504102	0.0775815	0.119451	0.227674	0.110578	0.111168	0.0838347	0.391484	0.183283	0.0527605	0.506506	0.0646756	0.14899	0.122911
76	0.00679872	0.228157	0.0740405	0.00485942	0.219227	0.245895	0.285675	0.110488	0.018944	0.50098	0.393034	0.583868	0.687861	0.466511	0.177974	0.172759	0.0522421	0.328927	0.0365182	0.0198149	0.0447526	0.407344	0.481371	0.425875	0.476307	0.00364433	0.0460018	0.386772	0.144717	0.18302	0.0100635	0.454502	0.0173683	2.10043e-05	6.76067e-13	0.00142093	0.125313	0.0395578	0.000420085	0.364892	0.315494	0.0050401	0.135496	0.311077	0.084351	0.0864376	0.278361
77	0.109436	0.293879	0.0331884	0.00674271	0.0557107	0.306648	0.402635	0.145371	0.0963106	0.218703	0.35189	0.158877	0.00034447	0.0771366	0.138766	0.131325	0.00283347	0.0462363	0.00768284	0.00071662	0.0167377	0.00039278	0.209388	0.145722	0.0668623	0.558019	0.00834321	0.275627	0.315665	0.46914	0.159608	0.459273	0.155472	0.00526798	0.0392624	0.000489399	0.0201755	0.115924	0.00653305	0.340847	0.026583	0.232646	0.0866469	0.265701	0.215051	0.0700804	0.117132
78	0.0803146	0.15762	0.00514038	0.0670693	0.368088	0.00318214	0.285698	0.0672864	8.41595e-05	0.475653	0.343762	0.456191	0.171706	0.0565409	0.205947	0.464704	0.363489	0.00363453	0.177687	0.169982	0.266973	2.10043e-06	0.0834886	0.149442	0.306382	0.0651742	1.26026e-05	0.00212903	0.210728	0.143777	0.402503	0.386808	0.267874	0.0223881	0.070372	0.00372559	4.20085e-05	0.0391299	0.0147792	0.116134	0.322638	0.23209	0.22664	0.113085	0.0128541	0.298656	0.294191
79	0.110822	0.162715	0.0100937	0.0376425	0.0607543	0.154299	0.340206	0.11701	0.00161409	0.176435	0.10415	0.320948	0.328271	0.109065	0.0216931	0.0038646	0.0947895	0.459648	0.00756664	0.00199739	0.00887443	0.0318806	0.425281	0.187165	0.078444	0.0249714	0.066714	0.266526	0.0804635	0.257071	4.41089e-05	0.732207	0.103833	0.146333	0.0452165	0.000226846	0.0615041	0.246788	0.183123	0.63379	0.0334766	0.366936	0.385626	0.0143793	0.1144	0.101637	0.158585
80	0.111606	0.104101	0.000636429	0.0242655	0.392977	0.0245249	0.401393	0.00613848	0.0166428	0.26752	0.336503	0.179373	0.167668	0.161715	0.204504	0.0439333	0.037196	0.177429	0.14033	0.124921	0.173759	0.0254526	0.211047	0.47463	6.30128e-06	0.0852496	0.216895	0.00784569	0.282093	0.1175	0.207586	0.148157	0.479558	0.0234274	0.000928297	0.0653844	0.115025	0.107892	0.0061331	0.158759	0.28118	0.482682	0.00779502	0.212082	0.0606123	0.067874	0.0725563
81	0.063114	0.522232	0.00632406	0.00068894	0.0997906	0.00526197	0.0656652	0.276215	2.10043e-06	0.485535	0.211652	0.568888	0.613521	0.0698066	0.187952	0.0902936	0.0653217	0.299861	0.0859814	0.0682686	0.237465	0.000638968	0.128715	0.305777	0.299004	0.0347747	0.0133523	0.102194	0.269934	0.492396	0.342376	0.569335	0.446477	0.000252051	0.000201641	0.00895007	0.304939	0.310977	0.000216706	0.411163	0.189405	0.0846939	0.0162552	0.0518825	0.046175	0.382176	0.369211
82	0.00950105	0.249632	0.0106637	0.235949	0.0113423	0.0486848	0.0822122	0.426497	0.000807213	0.284576	0.552524	0.513658	0.618605	0.269278	0.3241	0.12432	0.0121972	0.00445234	0.116312	0.000534624	0.0162929	0.0434801	0.477231	0.529501	0.377751	0.0404877	0.120548	0.0138205	0.23174	0.0188946	0.283135	0.430271	0.0511857	0.00749676	0.0669616	0.00466644	0.168345	0.000684739	6.30127e-06	0.231273	0.0277025	0.124405	0.0550012	0.152701	0.109579	0.0233493	0.249196
83	0.469811	0.401739	0.212027	0.0375018	0.248833	0.282057	0.177655	0.189702	3.43406e-13	0.140001	0.190871	0.290991	0.206001	0.0805243	0.00519779	0.164905	0.00858444	0.0078155	0.176674	0.132372	0.14602	0.0500143	0.063235	0.00884492	0.0183702	0.000466294	0.12403	0.140731	0.462119	0.196767	0.486144	0.148364	0.0534962	0.00163729	0.0387077	0.0163529	0.510384	0.0146126	0.001485	0.112634	0.533139	0.138591	0.120792	0.348678	0.0276545	0.0902751	0.0476682
84	-1.76521e-12	0.139616	0.00811002	0.0138905	0.00120774	0.270503	0.298016	0.420944	0.0842311	0.219568	0.0614194	0.102013	0.025428	0.139297	0.152441	0.136515	0.0430463	0.174518	0.110089	0.000119724	0.0801034	0.00173373	0.200398	0.109232	0.184289	0.169956	0.106671	0.0432259	0.0751791	0.124197	0.0626611	0.182802	0.165055	0.00115313	0.131467	0.0145438	0.593108	0.0122375	0.256906	0.202974	0.178954	8.61174e-05	0.000115523	0.043145	0.085261	0.319727	0.15687
85	0.0477828	0.164542	0.00693056	0.008906	0.203041	0.146224	0.305252	0.0373558	0.000113637	0.114152	0.218393	0.0269546	0.429822	0.142417	0.565653	0.113713	0.0394414	0.0473863	0.0238039	0.0986384	0.406577	7.0875e-13	0.0725555	0.0256145	0.013888	0.64902	0.047922	0.00983707	0.213958	0.0989957	0.237403	0.274191	0.179414	0.0019414	0.0266839	0.219745	0.106814	1.4703e-05	0.111026	0.221626	0.135322	0.00122035	0.0192091	0.102466	0.0194877	0.385151	0.0083329
86	0.0709812	0.614041	0.050709	0.0201957	0.0190971	0.195407	0.552225	0.292298	0.000409192	0.531697	0.161954	0.00044319	0.384506	0.0226208	0.00140098	0.402262	0.0317247	0.0276987	0.121926	0.103319	0.0349168	0.000327666	0.0660722	0.209702	0.0931677	0.00334559	0.00101321	0.417196	0.43167	0.218377	0.761021	0.45863	0.348036	2.73055e-05	0.0162487	0.000289859	0.141478	0.0171849	0.0458837	0.00659324	0.193794	0.106572	0.0163004	0.26349	0.202424	0.00481628	0.203886
87	0.0159667	0.433461	0.0244067	0.00688076	0.00148001	0.282621	0.163746	0.0208832	0.0405251	0.158943	0.130597	0.00102291	0.353109	0.169724	0.0955266	0.0974085	0.00729688	0.300144	0.119824	0.000598512	0.0143375	0.00703005	0.241005	0.0145712	0.353458	0.0538172	0.000168034	0.470058	0.567903	0.27318	0.0186007	0.473669	0.116444	0.00865448	0.0443726	0.0371163	0.0696671	0.177731	0.144784	0.373179	0.0459893	0.0361448	0.025211	0.172119	0.140558	0.000907429	0.27319
88	0.00965585	0.327601	0.270718	0.0225482	0.0123943	0.162182	0.374839	0.34588	0.000113637	0.533504	0.0276643	0.0222686	0.167897	0.100811	0.026708	0.245535	0.140898	0.153452	0.0289172	0.000154893	0.0793273	7.17562e-13	0.230418	0.249163	0.0922908	0.223991	0.258488	0.512691	0.367498	0.323736	0.189629	0.332823	0.157528	0.000431039	0.0282237	0.00200624	0.157833	0.236876	0.00159219	0.199739	0.0525043	0.0561798	0.0841558	0.0783581	0.210715	0.0376442	0.141023
89	0.014595	0.0169919	0.069717	0.177337	0.002447	0.062959	0.240716	0.183931	0.0415072	0.257683	0.178537	0.0765217	0.423905	0.0783293	0.711229	0.0829166	0.0660308	0.0379476	5.37647e-13	0.000755989	0.218959	0.00164131	0.0238059	0.0763072	0.00156482	0.234021	0.00485733	0.37208	0.00912663	0.179388	0.19738	0.1427	0.127993	0.0879842	0.0269432	0.00180847	0.166767	0.0771875	0.0183646	0.0338537	0.00982159	0.377612	0.0719124	0.117316	0.00454532	0.412358	0.193937
90	0.0930663	0.00123295	0.148817	0.0982438	0.0689727	0.00088848	0.234813	0.00429028	0.0704152	0.178076	0.148243	0.0009893	0.733435	0.0411609	0.0145846	0.100827	0.0100918	0.118813	0.00333548	0.130014	0.448239	0.0345638	0.42433	0.00511118	0.22928	0.13624	0.0376446	0.0863066	0.101009	0.407468	0.0670123	0.0857578	0.174841	8.4017e-06	0.0106374	0.0139132	0.246101	0.00167015	0.0970471	0.216209	0.0498767	0.00929488	0.0517106	0.216454	0.157739	0.329903	0.051325
91	0.000485198	0.00199305	0.14708	0.14309	0.0354636	0.244997	0.047032	0.00970865	0.0321873	0.41006	0.000359173	0.00515593	0.17096	0.15929	0.111496	0.110815	0.06824	0.883143	0.0493759	0.0490416	0.00822458	0.000898982	0.0448241	0.0934232	0.027468	0.00274039	0.00225156	0.145658	0.145103	0.0259557	0.285878	0.420482	0.168764	0.000365926	0.119868	0.238624	0.181971	0.171562	0.265827	0.00176226	0.00576357	0.0101813	0.0132626	0.159199	0.0104126	0.00395095	0.0333176
92	0.0104867	0.466534	0.19285	0.00264518	0.0233311	0.00505858	0.553024	0.155572	3.64574e-13	0.360634	0.0712287	0.0271939	0.231991	0.403034	0.120845	0.714688	0.0370454	0.123225	0.206789	0.000189038	0.0409131	0.00346533	0.226908	0.294493	0.0217641	0.0817529	0.0852009	0.492449	0.19046	0.172223	0.103888	0.578771	0.0973849	7.98162e-05	0.089919	0.00746781	0.0866205	0.1084	0.000174335	0.583435	0.0998857	0.00277265	0.0851526	0.0206203	0.0511891	0.14803	0.277909
93	0.0326921	0.183045	0.0123295	0.0194397	0.0255723	0.0193041	0.433367	0.215373	0.0135384	0.332136	0.43378	0.0034405	0.365239	0.0311499	0.00926498	0.0538885	0.00371355	0.0820854	0.185445	0.123131	0.126673	0.0583011	0.195309	0.188824	0.00261923	0.401433	0.216885	0.00483506	0.287606	0.0632988	0.299105	0.0643816	0.417183	0.0186974	0.101329	0.00470914	0.0382887	0.00131344	2.73055e-05	0.136267	0.0407036	0.0852241	0.242803	0.325846	0.0232521	0.0787648	0.283317
94	0.00695756	0.423569	0.053001	0.00414834	0.157014	0.125958	0.056974	0.190519	3.8657e-13	0.108593	0.000235248	0.00601142	0.110541	0.31667	0.266136	0.208384	0.0273535	0.0187427	0.15577	0.00258947	0.0807719	0.00323294	0.0542024	0.363503	0.222276	0.292656	0.0990092	0.328344	0.0901834	0.0521368	0.147185	0.0376096	0.246002	0.0105809	0.108732	0.00457307	0.467464	0.190932	0.0055893	0.00158162	0.339799	0.0891636	0.0208935	0.197052	0.0103103	0.0465854	0.000707685
95	0.182229	0.120589	0.104196	0.0253683	0.00115733	0.100145	0.222579	0.39291	0.106834	0.0853165	0.0155424	0.0137325	0.000361273	0.042983	0.221347	0.135416	0.000319265	0.410549	0.149226	0.00275638	0.00583423	0.00152864	4.83098e-05	0.0536293	0.0189499	0.247202	0.101372	0.0521806	0.179539	0.404683	0.155726	0.374373	5.04102e-05	0.0101593	0.00309063	0.0128206	0.237307	0.259786	0.0664707	0.0753631	0.001966	0.11954	0.148895	0.0891113	0.163455	0.193557	0.247665
96	0.0215132	0.529191	0.16799	0.0157343	0.112397	0.0273456	0.520556	0.0305547	0.0070126	0.363238	0.190681	0.00925742	0.497947	0.0010019	0.238459	0.170342	0.0163487	0.331986	0.107485	0.0222369	0.406224	0.0607911	0.0410282	0.00457594	0.187915	0.719526	0.1406	0.543782	0.126621	0.229796	0.272945	0.0556501	0.186916	0.000540713	0.00718041	0.000944607	0.356372	0.0920516	0.0561644	0.199043	0.294591	0.168675	0.0118467	0.287736	0.00656803	0.468395	0.0497504
97	0.162666	0.714625	0.00182509	0.115765	0.0231657	0.167561	0.32453	0.0506393	0.0356331	0.487123	0.0570707	6.14969e-13	0.352845	0.497817	0.339299	0.0793807	0.0131408	0.00178116	0.018559	0.0372468	0.173418	0.00456229	0.242198	0.269053	0.413918	0.0376689	0.00152816	0.0856037	0.0547343	0.555596	0.469664	0.313983	0.638943	0.000205842	0.00117414	0.00226122	0.012758	0.124849	0.0104483	0.095569	0.105805	0.134365	0.00531367	0.195577	0.293455	0.435738	0.278705
98	0.00267686	0.111934	0.041984	0.0254661	0.00204082	0.309204	0.125919	0.281919	0.0116805	0.421185	0.113183	0.0230703	0.0870195	0.298075	0.163967	0.0773656	0.0230038	0.00622146	0.0595828	0.151274	0.0656425	4.20085e-06	0.264048	0.265313	0.00102555	0.434498	0.0264261	0.322136	0.636749	0.145656	0.21914	0.0252571	0.26903	0.0957665	0.047155	0.192848	0.19994	0.0628455	0.0322414	0.261429	0.000331867	0.0054696	0.00116364	0.327528	0.033238	0.204583	0.107971
99	0.00368616	0.168178	0.0340256	0.0556387	0.0906547	0.248392	0.522259	0.223417	5.9168e-05	0.110861	0.00914685	8.4017e-05	0.392738	0.376104	0.107195	0.521697	0.00833301	0.000716245	0.00102349	0.0275343	0.000214801	8.19166e-05	0.0101021	0.245799	9.24187e-05	0.0865321	0.136604	0.0738429	0.381396	0.399397	0.0763737	0.463432	0.0367679	0.00199274	0.0385128	0.126027	0.293216	0.211684	0.017595	0.00550942	0.0141017	0.00533106	0.00273381	0.495993	0.193783	0.123844	0.191222
100	0.00851997	0.00678374	0.00481791	0.349257	0.0675662	0.0854478	0.116898	0.17701	0.0865479	0.00585825	0.289916	0.000625927	0.447647	0.11492	0.0302991	0.209009	0.014508	0.0582389	0.0955324	0.00654623	0.184821	0.00431552	0.000607023	0.0174238	0.0480821	0.0090978	0.000375976	0.130196	0.146553	0.252084	0.00289859	0.207315	0.0218895	0.00029826	0.139788	0.232972	0.0313189	0.0884072	0.0121521	0.433243	0.0327687	0.00325142	0.0910898	0.102571	0.00789059	0.223789	0.151256
101	0.00201641	0.766202	0.0867126	0.0833511	0.304345	0.267696	0.622611	0.039283	0.117096	0.464413	0.0806306	0.0702717	0.155524	0.0708123	0.576152	0.29464	0.0207773	0.174417	0.125842	0.00160224	0.207928	4.58582e-13	0.341236	0.0133403	0.0621808	0.324409	0.0552949	0.205401	0.238883	0.139772	0.487756	0.345931	0.208924	0.00285509	0.000856792	0.171301	0.0216349	0.0379792	0.00521311	0.46804	0.42352	0.00967766	0.0137416	0.012382	0.204317	0.385492	0.0899655
102	0.295301	0.204925	0.061352	0.11907	0.156129	0.00287839	0.241297	0.00810325	0.0863327	0.415908	0.00125815	0.0546856	0.0273298	0.0313852	0.197575	0.098693	0.113107	0.229491	0.347949	0.0883552	0.443884	0.000111323	0.0313031	0.000966196	0.010726	0.672206	0.0334303	0.115213	0.0257151	0.098669	0.292285	0.397869	0.105443	7.63337e-13	4.83098e-05	0.0269465	0.0311448	0.0724543	0.0707935	0.0832734	0.100041	0.0077964	0.00322273	0.000468395	0.0188484	0.298221	0.00945893
103	0.000964095	0.362288	0.0743921	0.227654	0.0643263	0.138641	0.274534	0.181733	0.00370121	0.477768	0.0422698	0.41705	0.306342	0.081151	0.145494	0.175743	0.0244949	0.0677488	0.00410148	0.000394287	0.0461311	0.021732	0.41084	0.148136	0.0684414	0.528682	0.0531426	0.57133	0.000510403	0.35184	0.157146	0.273308	0.21313	7.76644e-13	0.0833501	0.209374	0.0434234	0.109577	0.000342369	0.343811	0.113619	0.0113208	0.00166266	0.0746239	0.0776926	0.359581	0.0310402
104	0.0758622	0.483969	0.0824214	0.130301	0.0387909	0.096896	0.593725	0.218472	0.0172327	0.266519	0.290295	0.385334	0.362669	0.078044	0.373507	0.50903	0.0039614	0.408696	0.139296	0.0816321	0.000527207	5.66801e-13	0.228379	0.0606377	0.0834613	0.163144	0.00156194	0.350455	0.271701	0.24028	0.227583	0.293914	0.13615	0.0064334	0.00413266	0.0110036	0.195307	0.0178683	0.00338451	0.394443	0.0346024	0.0598318	0.0255067	0.114448	0.111662	0.150918	0.303435
105	0.0809997	0.421704	0.194262	0.00728454	0.155302	0.0621859	0.0395197	0.376717	3.379e-13	0.323931	0.156164	0.103577	0.152063	0.193106	0.536046	0.107902	0.0180426	0.469923	0.0228458	0.0351461	0.0438729	0.0234592	0.00566905	0.0625757	0.0309372	2.10042e-05	0.000174335	0.0939383	0.230143	0.30917	0.135141	0.309478	0.111555	0.0570407	0.0239832	0.239403	0.182355	0.00932186	0.122145	0.0422342	0.252404	0.0109017	0.0019786	0.574836	0.207058	0.137513	0.0347037
106	0.00921731	0.225669	0.00421833	0.00551266	0.128867	0.00500817	0.657418	0.0338821	0.0015881	0.0494034	0.00561543	0.33182	0.288276	0.169501	0.0278699	0.0785806	0.0921275	0.545801	0.0788908	0.00187498	0.221415	0.0834343	0.345281	0.00235878	0.19166	0.200576	0.159997	0.215809	0.225858	0.520745	0.279205	0.139974	0.00467135	0.00117414	0.097557	0.0258313	0.0737409	0.133688	0.240415	0.25047	0.289051	0.241253	0.0446734	0.0786105	0.29257	0.470545	0.188354
107	0.000953593	0.323589	0.0177765	0.00579526	0.0488942	0.00847312	0.546636	0.175611	0.186399	0.413695	0.248882	0.0690222	0.143405	0.0998608	0.0837729	0.417351	0.129894	0.00166564	0.0667782	0.0650247	0.0535697	4.84697e-13	0.047858	0.267333	0.173897	0.00250724	0.0564555	0.110305	0.554133	0.108375	0.240634	0.401769	0.314679	0.00372679	0.109985	0.0036433	0.0762937	0.0859888	3.57072e-05	0.0507799	0.0637789	0.153363	0.00710012	0.525666	0.132136	0.0148125	0.107073
108	0.00701369	0.24584	0.00828244	0.123087	0.220785	0.333329	0.0690115	0.0902524	0.00756795	0.242156	0.159151	0.107628	0.443587	0.0792886	0.0806181	0.0089562	0.00819376	0.742873	0.193671	0.00151844	0.194239	0.0198043	0.171439	0.0793491	0.00667762	0.173616	0.14075	0.0402541	0.290839	0.185063	0.324088	0.355433	0.122615	0.0596785	0.0780518	0.167657	0.337412	0.175041	0.0275842	0.037972	0.331909	0.0257156	0.0112507	0.329968	0.0176142	0.283879	0.131081
109	0.0524867	0.0935475	0.222184	0.00838251	0.102369	0.0540708	0.0159492	0.147775	0.00552089	0.0379933	0.000105021	0.100163	0.431111	0.206205	0.000745651	0.311706	0.0223777	0.0178793	0.0314447	0.0726506	0.0218124	0.00217089	0.507424	0.00479156	0.0103782	0.269898	0.0419304	0.461496	0.165395	0.41746	0.177481	0.286459	0.0323635	0.0492233	0.0764324	0.167103	0.00648706	0.0670378	0.200036	0.076903	0.0102228	0.0223587	0.00247674	0.0817259	0.218607	0.0350816	0.0605514
110	0.00405184	0.0350736	0.0600455	0.0644939	0.53228	0.0416752	0.000172235	0.000764555	6.09836e-05	0.0511746	0.00549737	0.0193877	0.125061	0.00634723	0.0279145	0.0760145	0.0679525	0.158103	0.000394627	0.147338	0.0452203	0.0719718	0.383589	0.101181	0.0181215	0.474033	0.116202	0.0804956	0.468128	0.445922	0.0419215	0.420605	0.118826	6.43354e-13	0.0784154	0.139397	0.0849699	6.30128e-06	0.0866646	0.0329931	0.358039	0.0567877	0.0510071	0.253873	0.280748	0.446503	0.126062
111	0.37836	0.00686955	0.0187624	0.203665	0.219684	0.268577	0.00698391	0.2677	0.0402026	0.0157692	0.000361273	6.36838e-13	0.590234	0.0237738	0.601569	0.158845	0.0305489	0.131245	0.229212	0.00375168	0.108453	0.00668007	0.0168076	0.0972892	0.00533983	0.0727797	0.145943	0.158153	0.467252	0.525665	0.0869165	0.312453	0.0407196	0.000338169	0.000740976	0.0160389	0.0482215	0.163025	0.0121285	0.00459363	0.267435	0.227194	0.207415	0.449026	0.291031	0.388583	0.199177
112	0.00339539	0.638105	0.0406426	0.0675596	0.016277	0.199045	0.303707	0.0404049	1.68746e-05	0.406694	0.0347577	0.164938	0.110191	0.291564	0.0174366	0.313097	0.212108	0.241437	0.000501495	0.000227541	0.208649	5.5027e-13	0.11485	0.24021	0.0881665	0.115886	0.243575	0.424065	0.353495	0.211283	0.568423	0.553037	0.766639	0.0592333	0.215483	0.000174335	0.465345	0.0715863	0.0216534	0.332285	0.487398	0.0658331	4.20085e-06	0.194343	0.171017	0.281683	0.212405
113	0.00645991	0.397968	0.00390224	0.0633985	0.128142	0.0632094	0.132105	0.132258	0.0907667	0.326216	0.0248736	6.5929e-13	0.155295	0.16175	0.0379532	0.189215	0.0355277	0.0576713	0.0869348	1.4703e-05	0.285223	0.00245325	0.0518575	0.285051	0.137215	0.0398537	0.180563	0.063201	0.20182	0.0978875	0.219635	0.234294	0.161019	0.00530258	0.00438595	0.407469	0.400405	0.0352621	0.00897251	0.281285	0.367347	0.00635086	0.0008897	0.319547	0.125987	0.118605	0.137512
114	0.00402926	0.066732	0.0938394	0.00175588	0.01094	0.159582	0.287019	0.152096	4.16579e-13	0.270601	0.0109345	0.0119689	0.142242	0.0233986	0.00192399	0.263126	0.0314231	0.858785	0.115819	0.0288943	0.0295963	0.0349701	0.205025	0.224641	0.0111265	0.00984975	0.115656	0.413406	0.0955469	0.0296024	0.221969	0.611741	0.255363	0.000964095	0.00225789	0.0822418	0.714067	0.137488	0.148465	0.1196	0.092466	0.0986592	0.013089	0.154579	0.029365	0.00703643	0.352585
115	0.135701	0.281754	0.0688121	0.00237534	0.17881	0.0497093	0.19687	0.33829	0.0797663	0.467347	0.000861174	0.00116784	0.0143501	0.0537624	0.419783	0.11165	0.0122399	0.153529	0.193565	0.0519944	0.000611224	0.286176	0.143232	0.193013	0.109426	0.000176436	0.127931	0.136838	0.295727	0.316219	0.255636	0.640321	0.458122	0.000134427	0.00167907	0.000575517	0.522749	0.00362417	0.000562914	0.366837	0.183231	0.00516075	2.52051e-05	0.0233294	0.234012	0.0909572	0.0760341
116	0.00385045	0.176079	0.416034	0.0198102	0.028774	0.0696126	0.100063	0.00145192	0.000671283	0.192181	0.10804	0.0377504	0.0754394	0.248592	0.164515	0.155192	0.0258667	0.83561	6.89818e-13	0.0364165	0.141504	0.00109012	0.178924	0.127363	0.148769	0.298226	0.0048663	0.43669	0.0930226	0.211109	0.219863	0.446711	0.00155733	0.0444595	0.0129049	0.0490038	0.0551162	0.143671	0.0955973	0.32302	0.00668145	0.329069	0.00106526	0.0598788	0.281195	0.121401	0.0813276
117	0.00248161	0.146803	0.144465	0.00338129	0.00253731	0.239253	0.112649	0.24676	2.21287e-13	0.115877	0.00612971	0.0105276	0.336439	0.160154	0.00229156	0.0906244	0.0206081	0.548364	0.062997	0.215303	0.0552284	0.0919027	0.513162	0.00363794	0.160645	0.00578457	0.010419	0.222727	0.146423	0.27119	0.170924	0.209936	0.262776	0.00127796	0.00264124	0.0352355	0.180754	0.075913	0.000308763	0.0967925	0.0231971	0.264398	0.0501662	0.342619	0.0486386	0.143593	0.112099
118	0.0234383	0.625017	0.00435937	0.00856668	0.245008	0.0812791	0.614695	0.0566485	3.45683e-13	0.698928	0.0858662	0.000802363	0.181649	0.190906	0.0585813	0.452505	0.327762	0.00111113	0.508925	0.0403384	0.317655	0.000808664	0.324873	0.0298515	0.0367363	0.290765	0.00273698	0.393903	0.283414	0.0645116	0.556527	0.402426	0.586267	0.00081047	0.00182184	0.0825925	0.0261048	0.158524	0.155153	0.326281	0.0700681	0.0221122	0.179544	0.000970397	0.0232479	0.172386	0.128862
119	0.00659278	0.256048	0.0195991	0.205272	0.143069	0.232939	0.500414	0.122637	0.0172424	0.286647	0.179679	0.215423	0.141908	0.208638	0.351292	0.67123	0.0108647	0.0322428	0.000945191	4.20085e-05	0.0155804	0.0612087	0.255711	0.0458888	0.043776	0.460578	0.0430958	0.242292	0.394683	0.158291	0.233612	0.214784	0.208598	0.0115439	0.128302	0.0005754	0.417177	0.0469062	0.00858994	0.384127	0.115605	0.0179253	0.00544444	0.308526	0.0931693	0.188942	0.157192
120	0.00265914	0.0997789	0.00425418	0.0168114	0.195839	0.0453468	0.0128264	0.00903545	0.0333863	0.270131	0.0653428	0.204449	0.0672421	0.106111	0.103426	0.00133911	0.20527	0.00899069	0.10843	0.0627088	0.210231	0.523866	0.169088	1.26026e-05	0.0306789	0.177107	0.0332302	0.000354347	0.0182061	0.055258	0.54617	0.015761	0.104263	7.72048e-13	0.0977779	0.103257	0.115909	0.00109789	0.000321365	0.0688699	0.275193	0.374207	0.0176945	0.210378	0.0326268	0.267923	0.281425
121	0.120173	0.0455725	0.00112583	0.0147425	0.0662766	0.0824991	0.339229	0.261805	0.0590782	0.18839	0.25107	0.0762155	0.000168034	0.0211157	0.398059	0.097309	0.00130226	0.408093	0.0725183	0.0184514	0.00145766	0.228297	0.0980955	0.103582	0.0915231	0.165396	0.000618234	0.0837647	0.217767	0.0552436	0.242568	0.0755104	0.232574	0.00115659	0.138625	0.179542	0.0854888	0.0927351	0.264454	0.0668711	0.213642	0.0908281	0.116981	0.0110692	0.00325356	0.00400971	5.16554e-13
122	0.00565014	0.0905445	0.0847071	0.0704196	0.066817	0.0971979	0.530629	0.0542946	0.0118694	0.263345	0.0896791	0.0118752	0.00625963	0.0129875	0.161855	0.32595	0.155777	0.148167	0.323962	0.0187794	0.209034	0.00102641	0.00191769	0.0965846	0.0977538	0.11251	0.09261	0.278168	0.197725	0.0955099	0.188701	0.0144845	0.289308	0.11001	0.00283205	0.00655076	0.104765	0.0386329	0.00406642	0.00947922	0.358282	0.189422	0.00503804	0.381398	0.0258125	0.222842	0.0209519
123	0.0239451	0.223936	0.00940477	0.344705	0.335608	0.308682	0.482194	0.198679	0.0322034	0.232151	0.038572	0.011214	0.0889099	0.176392	0.244595	0.462296	0.0110895	0.0106929	0.00187995	0.0173786	0.296174	0.0282835	0.466597	0.0998885	0.00574466	0.177497	0.0466219	0.0321641	0.356756	0.134049	0.351998	0.277609	0.0778386	0.00429042	0.00019954	0.0157327	0.204662	0.141192	0.0276983	0.308705	0.0243607	0.266208	0.202354	0.426153	0.106731	0.236711	0.0213757
124	0.454796	0.399544	0.0459716	0.0185911	0.00744652	0.00451507	0.54227	0.0244913	4.26319e-13	0.460271	0.18	0.102613	0.298931	0.116084	0.644006	0.0564177	0.00819796	0.672625	0.0825317	0.102775	0.0395777	0.000361273	0.392624	0.000726869	0.00284178	0.026907	0.101819	0.200487	0.267733	0.397111	0.269807	0.115396	0.389815	0.0181204	0.000596521	0.369034	0.00634197	0.0599275	0.00902125	0.307728	0.0155852	0.0311616	0.0027813	0.0185005	0.0814351	0.273298	0.187536
125	0.00108382	0.138107	0.18111	0.0123085	0.0276775	0.0143304	0.0145896	0.01623	6.63409e-13	0.161797	0.0701557	0.000678437	0.671941	0.11561	0.476547	0.105329	0.0134678	0.56406	0.270176	0.000319265	0.0780586	2.10043e-06	0.079129	0.0956027	0.415926	0.0907436	0.0193024	0.365453	0.0463909	0.329243	0.544231	0.136402	0.0892905	0.000728848	0.00433674	0.123559	0.366262	0.350336	0.000558713	0.00165514	0.0100526	0.0943964	0.0159439	0.186368	0.346465	0.190821	0.090574
126	0.0234598	0.215734	0.404256	0.192702	0.0154933	0.361046	0.618286	0.329498	0.0166513	0.253704	0.145468	3.57072e-05	0.00502729	0.00672343	0.290547	0.4823	0.0214319	0.18219	0.00916615	0.0140132	0.00534221	0.00145603	0.00519735	0.12689	0.198945	0.0115734	0.000172137	0.411403	0.000926288	0.0400266	0.306235	0.380841	0.115407	0.00763633	0.0539946	0.193804	0.511579	0.0257925	0.00222645	0.688313	0.123238	0.0686379	0.0355969	0.00254992	0.00741517	0.0314393	0.0843447
127	0.000697341	0.209967	0.0275984	0.00242139	0.00531198	0.232309	0.247483	0.0203888	0.132222	0.101764	0.273655	0.0147821	0.0708108	0.105925	0.215503	0.0581153	0.363129	0.0763419	0.0921846	0.0129687	0.260941	0.348933	0.0537848	0.154739	0.0202309	0.604972	0.0107887	0.30127	0.338803	0.206228	0.0133931	0.0156111	0.00931604	0.0345365	0.0663718	0.0004936	0.0859309	0.00107153	0.0109907	0.121505	0.104951	0.0831649	0.0139213	0.283845	0.213442	0.293372	0.00327696
128	0.2903	0.159275	0.0333376	0.000550311	0.0235717	0.0193239	0.290905	0.0299754	0.0482035	0.217309	0.0161246	0.125219	0.000191139	0.128497	0.0211807	0.452588	0.0295571	0.487557	0.0944702	0.0653657	0.0192564	0.145643	0.0291353	0.161771	0.179786	0.00260042	0.0315478	0.000373876	0.184296	0.207678	0.218396	0.419074	0.210213	0.000275607	0.00359082	0.0228383	0.0417492	0.136593	0.00614852	0.189177	0.033507	0.188546	0.307668	0.137614	0.00751998	0.0065394	0.0482372

### Sheet: T1_Subcortical_regions
dim	Caudate	Pallidum	Amygdala	Accumbens	Thalamus	Brain-Stem	Hippocampus	Lateral Ventricle	Putamen
1	0.348653	0.260373	0.19068	0.16665	0.120224	0.106697	0.0359033	0.000252501	4.51097e-13
2	0.571261	0.285222	0.071642	0.300029	0.0755185	0.00610538	0.0187013	0.0400889	0.0620459
3	0.13019	0.525425	0.0973895	0.00775752	2.76563e-13	0.00361581	0.22	0.00433371	0.312827
4	0.29537	0.00103914	0.207257	0.177664	0.0764882	0.0168812	3.88463e-05	0.123488	0.0292419
5	0.0159224	0.358757	0.0228685	0.08455	0.000252501	0.000378751	0.400733	0.0243102	0.314155
6	0.00417226	0.519683	0.00179664	0.0561193	0.0137338	0.19732	6.7981e-05	0.0103175	0.128091
7	0.208052	0.0165088	0.00292691	0.0945995	3.43631e-13	0.119042	0.0199593	0.143248	0.0617251
8	0.328763	0.722024	4.39267e-13	0.223385	0.000660387	0.00390693	0.13393	0.0589568	0.41555
9	0.111018	0.614107	0.299892	0.0202211	0.0880251	0.0124262	0.140115	0.00114898	0.0615545
10	5.44224e-13	0.512852	0.204869	0.0194442	0.101432	0.113895	0.0563626	0.000245183	0.146582
11	0.00476098	0.306613	0.0401871	0.0910751	9.71157e-06	0.270612	0.0400184	0.0459553	0.00840939
12	0.417489	0.57476	4.76097e-13	0.000874041	0.109854	0.0305935	0.00121395	0.0469577	0.1552
13	0.146624	0.655978	4.38351e-13	0.107035	0.0180576	0.084833	0.140268	3.88463e-05	0.231519
14	0.241853	0.432576	0.168352	0.323142	4.85578e-05	0.0637636	0.24524	2.74114e-13	0.0286169
15	0.0743159	0.0151126	0.260723	0.185226	3.65177e-13	0.132766	0.0654098	0.0094179	0.163303
16	0.124496	0.0142409	0.244234	0.135383	0.1218	0.00808054	0.0539288	0.0277603	0.00135962
17	0.30805	0.446495	0.276637	0.324819	0.116385	4.98016e-13	0.00414451	0.0787559	0.12468
18	0.156497	0.352139	0.0642574	0.00737108	0.0382651	0.0680678	0.054609	5.40121e-05	0.165616
19	0.10182	0.412234	0.0247204	0.0289069	2.8965e-13	0.107948	0.0348469	0.0068211	0.208886
20	0.00262212	0.0233439	0.0049529	0.0140312	0.30319	0.0991723	0.0168368	0.0897998	4.59846e-13
21	0.240104	0.403501	0.0254886	0.0812194	0.0966328	1.94231e-05	0.180554	0.00139172	0.0693968
22	0.302262	0.401165	0.0492634	0.0421595	0.135031	0.00908569	0.000427309	0.00236381	0.0700622
23	0.191053	0.672209	0.103764	0.0266971	0.112073	0.019109	3.51284e-13	0.00207615	0.137369
24	0.206795	0.729206	0.132187	0.327654	0.0152431	0.0568979	0.000856465	4.69179e-13	0.448044
25	0.0711329	0.116219	0.00898309	0.00412539	0.000178537	0.084696	0.0569632	0.0248004	0.150241
26	0.0815989	0.201678	0.0527549	0.208406	0.0137179	3.88463e-05	0.285838	0.0179506	0.391889
27	0.0811417	0.198069	0.354918	0.125596	0.00185625	0.00737285	0.214006	0.107814	0.0145523
28	0.28991	0.152118	0.0274382	0.0632221	0.0750974	0.0675647	0.143571	0.0589242	0.00542143
29	0.388047	0.298844	0.158606	0.495701	5.67827e-13	0.0943125	0.0721216	0.0713299	0.0669211
30	0.341714	0.653563	0.0105619	0.325647	0.000398174	0.0287356	4.83794e-13	0.103433	0.367864
31	0.507032	0.474251	0.0675746	0.0401844	4.67834e-13	0.0156173	0.0548607	0.000252501	0.172404
32	0.215044	0.429848	3.70959e-13	0.258407	0.000586423	0.157466	0.0231002	0.0827299	0.0342829
33	0.465908	0.056157	4.702e-13	0.0643177	0.421037	0.132457	0.000277464	0.0143414	9.71157e-06
34	0.636278	0.0978696	0.190283	0.284906	0.110204	5.97602e-13	0.00555454	0.102613	0.0542153
35	0.241047	0.498829	0.399037	0.00180635	3.28976e-13	0.207805	0.122966	0.00598303	0.0870932
36	0.207625	0.19556	0.228574	0.0026901	0.373022	0.000349425	0.15986	9.64945e-05	0.00447941
37	0.758446	0.0391778	0.156974	0.223345	0.162077	0.0149902	0.0149785	0.152783	9.71157e-05
38	0.238938	0.503064	0.0318243	0.0162511	0.178229	0.0556704	0.011668	0.00344969	0.0349471
39	0.00343208	0.634899	0.00113625	0.0272992	0.244409	0.088575	3.52613e-13	0.00908958	0.0482752
40	0.0465513	0.448807	0.134968	0.235724	4.89402e-13	0.0115443	0.0536123	0.124103	0.26839
41	0.00704692	0.591569	0.134174	0.0644349	0.0168367	0.0941444	0.0227539	2.39413e-13	0.105638
42	0.22779	0.485244	0.00111683	0.0429376	1.32924e-13	0.0460657	0.0771878	0.00165731	0.237501
43	0.0298714	0.691415	0.0298541	0.169136	0.0950776	0.151452	0.0846824	6.7981e-05	0.179759
44	0.317038	0.182712	0.0310402	0.0999189	0.173839	0.00019116	0.0194713	0.0166913	1.64656e-13
45	0.0242791	0.686479	0.35538	0.117543	0.0107163	0.0377252	0.0686021	4.52049e-13	0.213031
46	0.260151	0.519668	0.000977476	0.124637	0.00231656	0.0638821	0.0654128	4.21542e-13	0.412773
47	0.0419508	0.425014	0.207316	0.103252	1.91732e-13	0.103552	0.0548903	0.0240297	0.127512
48	0.291941	0.0898475	0.0100492	0.0585935	0.0112817	0.174441	0.0173114	0.000706195	0.188062
49	0.0042459	0.733198	4.70239e-13	0.128769	0.00584087	0.220039	0.136844	0.000417597	0.321182
50	0.209006	0.0651338	0.107386	0.198709	0.495806	0.000330193	0.0609832	0.0107355	0.0572486
51	0.0137326	0.601161	0.170226	0.227586	0.000339905	0.0296462	0.0950804	4.53387e-13	0.374327
52	0.32145	0.205384	0.0026027	0.00657473	0.115964	0.160062	0.000572918	0.0762477	0.0015258
53	0.110586	0.0158222	0.131524	0.0025153	0.115242	0.0204213	0.137347	0.0377288	0.114516
54	0.679189	0.130613	0.00633367	0.123526	0.0125826	0.129965	0.00577504	0.0477376	0.00316372
55	0.0355042	0.54759	0.000388463	0.280638	0.156022	0.0828064	6.7981e-05	3.99069e-13	0.127209
56	0.276073	0.00397977	0.394277	0.422149	3.35491e-14	0.0890521	0.0234956	0.000611829	0.0172762
57	0.0728606	0.601383	0.0148771	0.329596	0.00243057	0.00737092	0.130827	0.00239663	0.350349
58	0.000301059	0.582695	0.239241	0.187093	0.00298883	0.121481	0.00255134	0.036821	0.304842
59	0.0907758	0.184452	0.00872374	0.13299	0.185293	0.0544448	0.167183	0.00285783	0.0423671
60	0.647189	0.187933	0.00184121	0.48491	3.2603e-13	0.148134	0.00110712	0.0478361	0.00264867
61	0.213928	0.414816	4.72988e-13	0.153921	0.00839907	0.0253636	0.00121531	0.00353984	0.0980488
62	0.223366	0.257197	0.0113749	0.179202	0.071434	0.205786	0.0084444	0.0338352	0.0316406
63	0.358707	0.511682	1.94231e-05	0.0293636	0.171175	0.121086	3.27728e-13	0.0200386	0.0250796
64	0.553301	0.0550043	0.000786637	0.0129552	0.23411	0.0131112	2.91347e-05	0.236656	0.0322632
65	2.33237e-13	0.153708	0.118188	0.0542193	0.0176338	0.00553064	0.0926407	0.194813	0.0891306
66	0.353088	0.526285	0.306145	0.0504192	2.92265e-13	0.0514467	0.0831926	0.00110406	0.071406
67	0.0871759	0.568294	0.00439934	0.150304	0.0581582	0.0305277	3.82959e-13	0.00143088	0.179874
68	0.083685	0.472988	0.0646392	0.31626	0.00673978	0.177593	0.0502075	0.0224525	0.145564
69	0.703311	0.0725754	0.0131997	0.283471	0.000165097	0.0291669	0.160941	0.0250166	4.60787e-13
70	0.0755916	0.461877	0.100663	0.00445761	0.163583	0.0160746	0.0184844	3.563e-13	0.0264893
71	0.175814	0.0368295	0.0298099	0.225102	0.211017	0.0195569	0.140634	0.0103502	4.33472e-13
72	0.0397983	0.500137	4.76878e-13	0.00319511	0.270166	0.0216847	0.0013402	0.0202968	0.0728766
73	0.0184888	0.256286	0.252625	0.00497232	0.106147	0.0200396	0.0763611	0.089926	0.00221295
74	0.0702075	0.605722	0.188412	0.0968194	0.00406759	0.082166	0.101435	0.0196072	0.129767
75	0.283806	0.411652	0.00180635	0.00597261	0.194982	0.00442221	0.00150529	0.212404	0.143429
76	0.695224	0.0200727	0.159314	0.0987925	0.053216	5.34239e-13	0.199708	0.108032	0.000514713
77	0.0366782	0.515666	0.201247	0.00231904	0.0177461	0.0358616	0.0110507	0.0972837	0.00618306
78	0.246804	0.0581718	0.0590617	0.218581	0.127053	2.48052e-13	0.0582219	0.199344	0.0243269
79	0.0124765	0.00182577	0.0715191	0.00934253	3.37258e-13	0.279146	0.115998	0.0794009	0.000660387
80	0.000262212	0.294282	0.024499	0.00887053	0.014006	0.134437	0.0128136	7.49141e-14	0.14846
81	0.0617409	0.00456444	0.220706	0.0100009	3.50145e-13	0.137079	0.235531	0.106223	0.00344985
82	5.49595e-13	0.388144	0.257677	0.20653	0.00740439	0.169457	0.312646	0.0438427	0.00270586
83	0.0422646	0.0149102	0.344047	0.113464	0.328567	1.51529e-13	0.00519061	0.0296645	0.00107798
84	0.423642	0.621335	0.0172656	0.130297	0.102941	4.64284e-13	0.0398727	0.00990241	0.104266
85	0.318802	0.350275	0.0116516	0.303944	0.0575758	0.130844	0.0275508	4.47259e-13	0.134924
86	0.126154	0.452621	0.431489	0.178138	0.0696146	4.08168e-13	0.132968	0.072336	0.341428
87	0.503573	1.94231e-05	0.013802	0.0503913	0.423396	0.0334663	0.000302905	0.073943	4.65308e-13
88	0.000837144	0.59705	0.00466927	0.0270159	0.256783	0.11692	3.44099e-13	0.0028685	0.000485578
89	0.259355	0.673769	0.0591948	0.353346	0.0140494	2.89603e-13	0.0871893	0.07499	0.363273
90	0.428298	0.234406	0.00795125	0.0622064	0.0648687	0.00488903	0.214371	0.041133	0.00226222
91	0.0581392	0.754404	4.57736e-13	0.199885	0.0967743	0.0376188	1.94231e-05	0.00221574	0.173897
92	0.0289579	0.628775	0.0348291	0.0603278	3.14633e-13	0.0115991	0.030658	0.0202675	0.434888
93	0.261285	0.339919	0.0328159	0.292358	0.0276898	0.0288652	0.00485578	0.0654726	0.0733437
94	0.660811	0.106853	0.0101463	0.167208	0.00528063	0.00341836	0.0347264	0.181179	0.133797
95	0.511754	0.622588	0.129738	0.245119	0.000211401	2.13804e-13	0.234025	0.150298	0.23743
96	1.37078e-13	0.37986	0.110968	0.00740587	0.121395	0.0112178	0.000718656	0.0414788	0.0434321
97	0.080304	0.305304	0.0294553	0.00400117	0.265035	0.00465867	0.430341	0.0102444	0.0610068
98	0.455258	0.648413	0.132093	0.193133	0.104551	4.7122e-13	0.0094013	0.162412	0.25423
99	5.03758e-13	0.257215	0.0294133	0.0891178	0.129063	0.0480015	0.0310754	1.94231e-05	0.0867676
100	0.473777	0.140594	0.0173389	0.359175	0.00774606	0.00279774	0.0205185	0.19922	0.16516
101	0.291704	0.572502	0.13683	0.0105621	0.00578863	9.23413e-14	0.0896439	0.00656132	0.283143
102	0.00080606	0.244136	0.398064	0.00554328	0.309981	0.0333481	0.165462	0.00115137	4.49554e-13
103	0.377406	0.315014	0.0179287	0.0803692	0.000330193	0.0413397	0.061029	0.0930732	0.00327877
104	0.332666	0.62048	0.012217	0.182639	0.00626908	0.10872	0.00920192	4.68256e-13	0.458397
105	0.0686036	0.490516	0.00905065	0.0702995	0.14141	0.27086	3.64154e-13	0.00036904	0.012526
106	0.0156242	0.483809	0.00138875	0.115086	0.0593865	0.2214	0.00465595	4.5804e-13	8.74041e-05
107	0.347342	0.320759	0.33037	0.150462	0.0641431	0.0145137	0.327695	0.0423152	0.127334
108	0.000396279	0.302895	0.000339905	0.212473	0.0668272	0.187313	0.00761702	0.0559325	0.0727602
109	0.0907202	0.409806	0.0846763	0.0346059	0.0211958	0.0452163	0.0635311	4.68248e-13	0.289292
110	9.71157e-06	0.700103	0.00183549	0.000194231	0.317141	0.00717116	0.0317949	0.00479295	0.215689
111	0.553161	0.54532	0.00236962	0.0318924	0.0137929	0.00969176	0.00347075	0.0515368	0.0600978
112	0.2027	0.224565	0.342302	0.050573	0.119406	0.000301059	0.250487	0.0509345	0.0203895
113	0.372697	0.14953	0.000242789	0.112285	0.156946	0.160194	7.76925e-05	0.0763128	0.0572069
114	0.00354288	0.355467	0.384004	0.595376	0.268216	0.069715	0.000388463	4.68246e-13	0.0416466
115	0.111683	0.0497532	0.0880278	0.0747725	0.287994	0.112855	0.000174808	3.78711e-13	0.00177226
116	5.40652e-13	0.271096	0.221533	0.061439	0.00012625	0.221315	0.29954	0.0308353	0.0121664
117	0.254593	0.152329	0.0264759	0.222673	0.0212383	0.109534	0.00166068	0.00459376	0.00107275
118	7.76925e-05	0.735518	0.0262382	0.0228877	0.0888172	0.078376	0.0297657	4.68368e-13	0.364859
119	5.20176e-13	0.638388	0.0229561	0.0251566	0.148058	0.120683	0.029542	0.00104065	0.224852
120	0.0446038	0.0184487	0.0550264	0.382482	0.122101	0.00902527	0.00062154	0.0534876	0.000524425
121	0.000287484	0.592186	0.251023	0.208591	0.120867	0.0175263	0.000262212	4.56811e-13	0.223643
122	0.0102577	0.208254	0.00425407	4.73884e-13	0.0715123	0.000132546	0.315504	0.0572313	0.165777
123	0.352217	0.289962	0.0504466	0.141519	0.13453	0.00111	0.0648652	0.158075	0.0141782
124	1.39104e-13	0.349808	0.0976255	0.126847	0.100219	0.0147299	0.117744	0.0171678	0.048318
125	0.260719	0.0047878	4.73649e-13	0.120824	0.236401	0.0703734	0.000194231	0.00656452	0.000740455
126	0.187802	0.0856434	0.243916	0.23358	0.0557682	0.00695064	0.192722	0.110767	0.0187665
127	0.239373	0.0732433	0.126216	0.344535	0.0217795	0.134955	0.00120423	0.0298469	4.54227e-13
128	0.000262212	0.715536	0.00740394	0.0712318	0.00483697	0.175937	0.0124775	4.63706e-13	0.272922

### Sheet: T2_Cortical_regions
dim	Angular Gyrus	Central Opercular Cortex	Cingulate Gyrus, anterior division	Cingulate Gyrus, posterior division	Cuneal Cortex	Frontal Medial Cortex	Frontal Operculum Cortex	Frontal Orbital Cortex	Frontal Pole	Heschl's Gyrus (includes H1 and H2)	Inferior Frontal Gyrus, pars opercularis	Inferior Frontal Gyrus, pars triangularis	Inferior Temporal Gyrus, anterior division	Inferior Temporal Gyrus, posterior division	Inferior Temporal Gyrus, temporooccipital part	Insular Cortex	Intracalcarine Cortex	Juxtapositional Lobule Cortex (formerly Supplementary Motor Cortex)	Lateral Occipital Cortex, inferior division	Lateral Occipital Cortex, superior division	Lingual Gyrus	Middle Frontal Gyrus	Middle Temporal Gyrus, anterior division	Middle Temporal Gyrus, posterior division	Middle Temporal Gyrus, temporooccipital part	Occipital Fusiform Gyrus	Occipital Pole	Paracingulate Gyrus	Parahippocampal Gyrus, anterior division	Parahippocampal Gyrus, posterior division	Parietal Operculum Cortex	Planum Polare	Planum Temporale	Postcentral Gyrus	Precentral Gyrus	Precuneous Cortex	Subcallosal Cortex	Superior Frontal Gyrus	Superior Parietal Lobule	Superior Temporal Gyrus, anterior division	Supracalcarine Cortex	Supramarginal Gyrus, anterior division	Supramarginal Gyrus, posterior division	Temporal Fusiform Cortex, anterior division	Temporal Fusiform Cortex, posterior division	Temporal Occipital Fusiform Cortex	Temporal Pole
1	0.000189038	0.104664	0.157217	0.527877	0.252138	0.0664084	0.342052	0.0221986	0.0174632	0.350362	0.01183	0.109995	0.245029	0.0210032	0.00105441	0.619885	0.0542212	0.412316	0.00101451	5.23793e-13	0.0436326	0.165702	0.143667	0.0311748	0.0131055	0.0072942	0.0453722	0.0137434	0.265774	0.377024	0.016698	0.188438	0.0239449	0.220658	0.00129779	0.060898	0.240888	0.000483406	0.0436799	0.384033	0.328332	0.601129	0.307486	0.0438122	0.0144332	0.000709944	0.0566673
2	1.26026e-05	0.0274014	0.377445	0.00579574	0.268226	0.0514947	0.0174464	0.346021	0.0149515	0.0206535	0.182281	0.416975	0.38084	0.109147	0.101497	0.356583	0.00115103	0.010459	0.182664	0.186536	0.000970397	0.00143844	0.544062	0.00661441	0.0404684	0.000819166	0.00214776	0.162273	0.213626	0.284176	0.0314499	0.417732	0.0213097	0.0240582	6.78395e-13	0.0566794	0.431444	0.000726747	0.0405162	0.585654	0.277033	0.0376032	0.0256532	0.328674	0.0620365	0.024412	0.425056
3	0.0735805	0.0593283	0.218574	0.31417	0.457248	0.148834	0.375885	0.150822	0.00399966	0.0751102	0.00546111	0.105374	0.0872513	0.0694613	0.0990716	0.274159	0.0335715	0.0568289	0.471266	0.390001	0.0010103	0.000325566	0.169312	0.201558	0.219208	0.00407578	0.0123367	0.234062	0.161072	0.0755907	0.0102294	0.0717158	0.019853	8.4017e-06	0.000230572	0.188111	0.0872868	0.0676741	2.52051e-05	0.234934	0.190682	0.0622002	0.00661757	0.155205	0.00349931	0.00357899	0.157382
4	0.146573	0.456995	0.0549916	0.145994	0.269145	0.0125499	0.54944	0.00742686	0.0952409	0.666866	0.525861	0.520237	0.0360877	2.52051e-05	0.000138628	0.428477	0.0174326	0.0867193	0.11979	0.267756	0.000105021	0.0630941	0.029675	0.169502	8.4017e-05	0.0292621	0.0794576	0.0112253	0.165906	0.1366	0.70011	0.495747	0.733253	0.00115722	0.179703	0.20513	0.123959	6.30128e-06	0.000191139	0.189254	0.160176	0.00794886	0.0055072	0.0131434	0.0114969	0.0230067	0.00421577
5	0.249515	0.000995602	0.0189885	0.0235502	0.542791	0.177304	0.0574901	0.00200098	9.45904e-05	0.026715	0.00186938	0.00477181	0.211944	0.0318839	0.171265	0.08363	0.761851	0.00522885	0.347164	0.425907	0.309442	3.99081e-05	0.174505	0.00300482	0.158714	0.0877718	0.273564	0.354561	0.164636	0.0638614	0.34533	0.0538733	0.292384	0.117103	6.58215e-13	0.440924	0.182677	3.57072e-05	0.366554	0.0308766	0.725838	0.0558261	0.137882	0.181133	0.00691464	0.210079	0.0475574
6	6.78324e-13	0.278732	0.338927	0.228632	0.0304758	0.0029394	0.557557	0.0454103	0.057207	0.370092	0.353523	0.130939	0.03794	0.000770856	0.0169997	0.0487916	0.0496516	0.0286144	6.51132e-05	0.0185643	0.00390157	0.215689	0.179396	0.00186575	0.143051	0.000151231	0.00154161	0.358442	0.196517	0.061564	0.572951	0.0160325	0.447645	0.14383	0.104883	0.258563	0.0869692	0.0306942	0.160655	0.250254	0.364441	0.275909	0.000304562	0.108766	0.0130438	0.0242292	0.0273727
7	0.261254	4.83098e-05	0.111335	0.213668	0.752165	0.0389582	0.00989378	0.00633575	0.0337594	0.206194	0.0192843	0.04563	0.0281811	0.0424026	0.205489	0.0459712	0.829183	0.00660584	0.388376	0.415368	0.50676	0.00418285	0.0084476	0.0849528	0.351324	0.142878	0.234819	0.11077	0.0302747	0.339417	0.128145	0.116633	0.109496	7.43646e-13	0.00069104	0.331312	0.0411012	2.10043e-05	0.0859484	0.23038	0.767334	0.00617489	0.058747	0.00160473	0.0249597	0.447735	0.00964086
8	0.429285	0.088652	0.268094	0.000861174	0.00559316	7.56153e-05	0.041197	0.0821263	0.00444601	0.0401955	0.244562	0.0440226	0.00079186	0.0614639	0.000153331	0.212003	0.00999508	0.214554	0.00209416	0.202152	0.06879	0.00123357	0.0724877	0.13797	0.0183202	0.000132327	2.10043e-06	0.231058	0.0586699	0.180299	0.324173	0.348426	0.192821	0.231898	0.0974868	0.0623955	0.017633	0.13628	0.131839	0.165931	0.248072	0.39027	0.393045	0.00124975	0.064021	0.0610505	0.00372704
9	0.0248612	0.00812991	0.184546	0.183925	0.133654	0.0197394	0.0577556	0.0108696	0.0891777	0.133868	4.20085e-05	0.00106912	0.163149	0.0963225	0.0614987	0.119395	0.337218	0.639234	0.00917991	0.000116273	0.0872322	0.0217657	0.345399	0.349768	0.000502184	0.0390804	-7.86723e-12	0.0381083	0.197056	0.0998028	0.285685	0.16472	0.132238	0.0216272	0.0182023	0.495318	0.129468	0.238016	0.17447	0.194462	0.399763	0.0877329	0.037323	0.08291	0.0041395	0.180071	0.011389
10	0.0598104	0.0112562	0.23409	0.245698	0.112573	0.0622801	0.00044529	0.0129041	0.223832	0.0345354	0.0776588	0.0527162	0.211997	0.00716517	0.00093679	0.00153964	0.388991	0.18477	0.00024575	0.069003	0.00190564	0.279678	0.0260593	0.22851	0.0823539	4.20084e-06	0.000830572	0.0981697	0.00331027	0.173305	0.252606	0.17412	0.085201	0.120615	0.0999	0.205506	0.144533	0.14656	0.200591	0.0128191	0.0135708	0.00876014	0.0324718	0.0407282	0.0129164	0.0301035	0.000172235
11	0.184506	0.36602	0.242615	0.0949502	0.0849916	0.0482651	0.529306	0.134288	0.0815137	0.40184	0.0240721	0.00952753	0.0340851	0.0915795	0.136935	0.576137	0.034892	0.305696	0.0117626	0.000505664	0.00019534	0.0417667	0.00187148	0.213344	0.49027	-9.77756e-12	0.000375976	0.293211	0.188572	0.094605	0.55279	0.439092	0.147523	0.0259678	0.011934	0.0109605	0.234121	0.218102	0.00365003	0.127928	0.0185951	0.109375	0.252239	0.0473015	0.000417985	0.0254896	0.0275086
12	0.0858558	0.175766	0.231749	0.053925	0.296255	0.147377	0.054554	0.156625	1.31724e-05	0.405531	0.307698	0.0754982	0.603991	0.239069	0.187566	0.0605497	0.192765	0.235146	0.133912	0.0469807	0.00238465	0.000285658	0.442127	0.589777	0.496102	0.000336068	2.10043e-06	0.0477015	0.104567	0.346801	0.494253	0.337107	0.518518	0.0359696	0.0567539	0.255001	0.0691152	0.00837265	0.139141	0.297644	0.0759934	0.0807851	0.00633086	0.171187	0.247876	0.25067	0.0657682
13	0.000132327	0.0826196	0.0187467	0.0148305	0.404276	0.10602	0.0876069	0.000867476	0.0469483	0.082593	0.091513	0.161334	0.0312372	0.0979642	0.0709257	0.0160826	0.00706646	0.0494662	0.142634	0.378476	0.000226846	0.0834566	0.012466	0.000865375	0.00166847	0.000596521	0.00129648	0.0685477	0.11211	0.124804	0.00109852	0.0307456	0.041568	0.403109	0.0820044	0.000271769	0.021958	0.0483148	0.781481	0.274382	0.144553	0.160728	0.108195	0.0173043	0.0067835	0.0311802	0.050103
14	0.0586178	0.057069	0.192628	0.225496	0.000943091	0.335385	0.0578204	0.0233522	0.0609833	0.0833023	0.0386932	0.0406024	0.154709	0.0208958	0.000949392	0.115513	0.00473226	0.363311	0.00119934	0.000424286	0.00693746	0.0348739	0.132108	0.0418388	0.041497	-6.8129e-12	0.0536731	0.287645	0.285395	0.354507	0.0770711	0.183478	0.220468	0.0249801	0.0389202	0.239503	0.00339245	0.129874	0.0778941	0.131025	0.00843531	0.133552	0.00370655	0.00410003	0.00205322	0.0210586	0.0295305
15	0.00653561	0.00907359	0.130594	0.0579871	0.0517201	0.0523984	0.11489	0.0235778	0.14234	0.0917389	0.112746	0.269173	0.0014598	0.00118674	0.107516	0.324781	0.00251211	0.0169665	0.112517	0.126965	0.139067	0.0438026	0.00426686	0.00188247	0.0778832	0.0501922	5.88218e-13	0.273628	0.452986	0.7377	0.00173915	0.0412349	0.0044256	0.000256252	0.00582978	0.155961	0.0863554	0.0119676	0.000814096	0.017295	0.0384635	0.278254	0.109837	0.0284744	0.310625	0.476227	0.0529942
16	0.337294	0.176782	0.0447168	0.365981	0.113743	0.166016	0.114702	0.00311632	0.0905074	0.277532	0.0024785	0.00632648	0.049212	0.118604	0.013967	0.0185997	0.369517	0.348769	0.0167734	0.0491256	0.011967	0.00172281	0.000810764	0.0397587	0.337738	0.000333968	0.00175876	0.271077	0.202241	0.0775936	0.688367	0.0324399	0.426718	0.121092	0.168174	0.388719	0.0119972	6.50509e-13	0.0627393	0.108028	0.292292	0.22203	0.144554	0.138151	0.00739251	0.0259593	0.00275038
17	0.160641	0.146736	0.242273	0.184218	0.41432	0.281224	0.0982237	0.0426591	0.199923	0.29625	0.0019597	0.0926661	0.116492	0.0716018	0.0114843	0.0818162	0.000777157	0.604547	0.00514137	0.246214	0.000331867	0.00658504	0.0657892	0.0614489	0.0251458	-4.77639e-12	3.99081e-05	0.616379	0.0829997	0.0294774	0.115446	0.122785	0.115979	0.017708	0.00410485	0.435517	0.0612033	0.0108598	0.0334656	0.609017	0.103232	0.00260243	0.0704434	0.00562756	0.00663412	0.0178532	0.0083055
18	0.0817447	0.0259533	0.0425033	0.267007	0.119802	0.696866	0.239884	0.0699662	0.24607	0.181555	0.000203741	0.139491	0.0424048	0.0602777	0.0447107	0.0731885	0.24121	0.00542372	0.126303	0.156377	0.00304631	0.00232651	0.158733	0.242692	0.166611	0.00133797	0.127137	0.250569	0.152481	0.272204	0.0608949	0.0595269	0.134848	2.10043e-06	1.68034e-05	0.168019	0.013233	7.39598e-13	0.00171815	0.0182317	0.209408	0.0219878	0.167479	0.0610473	0.00433719	0.0595735	0.0272707
19	0.436339	0.0031085	0.137858	0.326492	0.00782956	0.203795	0.00341109	0.00312018	0.0244545	0.122408	0.195927	0.29506	0.0218384	0.0225244	0.0362993	0.256081	0.0159204	0.103674	0.181088	0.280359	0.0216346	0.0721849	0.000487299	0.0205748	0.512755	0.00660794	5.89167e-13	0.000508303	0.253159	0.379398	0.0418116	0.039361	0.0724436	0.186667	0.0944902	0.12264	0.0924891	0.0068069	0.285872	0.00576657	0.0732339	0.373751	0.340616	0.0877928	0.0367144	0.0197718	0.000419927
20	0.0421669	0.000361273	0.135991	0.00092908	0.525563	0.0780223	0.00201431	0.00133954	0.125456	0.00737669	0.128808	0.282644	0.0668273	0.000569215	0.0037115	0.228959	0.0636467	0.665264	5.39458e-13	0.204421	0.0394833	0.297427	0.0615768	0.00522146	0.119901	0.000695241	0.000105021	0.110171	0.0559499	0.350381	0.0814208	0.0476523	0.000453692	0.267099	0.200131	0.271563	0.0529848	0.134924	0.0868213	0.0447236	0.13301	0.0451937	0.00117204	0.0415033	0.0296156	0.000281457	0.00925453
21	0.0121786	0.000220545	0.431068	0.183808	0.139038	0.0799979	0.361966	0.0935481	0.0252045	0.282446	0.00124478	0.0506674	0.048949	0.0834947	0.019889	0.365377	0.00431982	0.690942	0.000873777	0.0513992	0.0340171	0.211579	0.231525	0.06839	0.076033	0.00216945	1.05021e-05	0.188574	0.0740429	0.558909	0.0334318	0.0914971	0.197161	0.0238717	0.00838648	0.107113	0.0357858	0.0998215	0.478352	0.107649	0.280787	0.0252066	0.0135398	0.0916026	0.280793	0.0299547	0.00631891
22	0.00526906	0.0339206	0.117126	0.274692	0.137641	0.417745	0.245874	0.00069104	5.96973e-13	0.0441653	0.055704	0.184871	0.100347	0.157742	0.143077	0.167506	0.00124765	0.018417	0.0130532	0.102937	0.00273643	0.354643	0.00857604	0.3553	0.166391	0.00220125	0.00175136	0.154808	0.146541	0.333922	0.00386688	0.2788	0.0284705	0.260441	0.199276	0.00291329	0.0311222	0.125363	0.141298	0.0874013	0.0129953	0.236865	0.190045	0.0443618	0.232016	0.0745897	0.0169982
23	0.325515	0.000699442	0.0410783	0.294661	0.0660805	0.230144	0.10764	0.149876	0.00365316	0.00478267	0.0436569	0.0480925	0.190071	0.170567	0.0269331	0.0857862	0.00029826	0.271656	0.0452259	0.000390679	0.0313926	0.179085	0.268667	0.22275	0.570338	0.000375976	5.87286e-13	0.120218	0.337888	0.476469	0.0130412	0.292969	0.0313755	0.105658	0.0908663	0.127237	0.0966961	0.0287939	0.00554867	0.024848	0.204483	0.124482	0.296417	0.0509641	0.062808	0.076099	0.0626481
24	0.287643	0.186559	0.110915	0.0903409	0.111622	0.47874	0.152157	0.00044529	0.0120795	0.0362558	0.196676	0.231896	0.253502	0.158717	0.201162	0.00262894	0.00465311	0.34241	0.350811	0.353416	0.00167305	0.0493104	0.270085	0.570244	0.493958	3.99081e-05	0.040892	0.251661	0.176567	0.101466	0.023351	0.0612372	0.09916	0.00282724	0.00296528	0.352203	0.0166389	0.00291187	0.0680286	0.248126	0.0482426	0.014357	0.00743002	0.0854257	0.122616	0.00124555	0.131977
25	0.136431	0.00165597	0.37302	0.473471	0.0080377	0.00454112	0.0427464	0.134524	0.000209875	0.11568	0.174602	0.381197	0.00596731	0.0667083	0.0209116	0.22548	0.000321365	0.706127	0.033331	0.0643745	0.041223	0.023742	0.0361166	0.0398805	0.0238411	0.000846565	0.000453692	0.322198	0.1275	0.333063	2.10043e-06	0.353022	0.197196	0.00517103	0.0393631	0.325994	0.0750042	0.249449	0.00152078	0.313985	0.000766655	0.0184661	0.000426386	0.0135151	0.0175121	0.0101135	0.0090125
26	0.0827791	0.00713067	0.381769	0.00530052	0.14914	0.364649	0.0651731	0.00202131	0.236512	0.00121825	0.0894693	0.129441	0.0364552	0.174305	0.205097	0.10661	0.000991401	0.220707	0.219088	0.30744	0.00231943	0.021367	0.00167824	0.083844	0.0923523	6.90441e-13	0.00228597	0.678247	0.000405382	0.121714	0.00521826	0.237109	0.00186518	0.00421302	0.00500906	0.281177	0.0266851	5.67115e-05	0.0438369	0.206736	0.202773	0.00835145	0.00127076	0.00138208	0.000220545	0.0487297	0.0444761
27	0.355613	0.00624937	0.167387	0.120659	0.107823	0.00103761	0.00443726	0.00156937	0.0193074	0.00333984	0.0862796	0.0774351	0.0141433	0.0112152	0.0434376	0.0540628	0.00879506	0.684845	0.239357	0.154681	7.43443e-13	0.0625297	0.000827568	0.354457	0.637429	2.10042e-05	9.66196e-05	0.138563	0.073277	0.192373	0.0804101	0.0402414	0.0119868	0.0162185	0.178516	0.0625424	0.0684556	0.270249	0.193009	0.0291888	0.00925868	0.0984225	0.196146	0.00458575	0.0776008	0.0518824	0.00471843
28	0.484155	0.0854489	0.315645	0.375224	0.00112373	0.0517735	0.00164673	0.0241389	0.130087	0.00561864	0.0359704	0.00232394	0.0105319	0.140643	0.0955649	0.156532	0.306833	0.357337	0.00235277	0.0452967	0.0340273	0.00121248	0.0327141	0.0129003	0.543149	0.01218	0.00459977	0.0155873	0.168386	0.350419	0.0314299	0.399385	0.00354644	0.00190802	0.00971486	3.57072e-05	0.174215	6.54216e-05	0.00134884	0.158415	0.135509	0.274037	0.203804	0.00472176	0.0326433	0.0162278	0.0352132
29	0.165607	0.123591	0.489698	0.157896	0.0774851	0.679917	0.0237621	0.155971	0.176479	0.192667	0.266134	0.236443	0.214305	0.00946452	0.0172108	0.0931077	0.180864	0.0697505	0.0391035	0.00196621	4.20085e-06	0.181666	0.114505	0.0189332	0.171754	0.00191979	5.8831e-13	0.187344	0.0796892	0.132163	0.276661	0.101643	0.275924	0.00957553	0.00689099	0.0577049	0.13415	0.0887493	0.00150811	0.322814	0.0537693	0.250103	0.112037	0.0272567	0.011055	0.0327124	0.0982323
30	0.343185	0.179435	0.51125	0.410093	0.0316826	0.217481	0.301478	0.00294794	4.76082e-13	0.16957	0.343933	0.237491	0.368513	0.0242904	0.0389367	0.204767	0.00280407	0.255692	0.442336	1.77716e-05	0.00194289	0.00382595	0.378935	0.126086	0.296857	0.00965926	0.026291	0.244937	0.247199	0.174425	0.088688	0.382438	0.083831	0.0812508	0.0333959	0.000491383	0.00576914	5.25106e-05	0.116723	0.548106	0.062422	0.154228	0.0424972	0.0445084	0.0331311	0.0278955	0.0842435
31	0.356056	0.0229704	0.0165362	0.0650842	0.0304407	0.00884355	0.0397015	0.0428081	0.0213423	0.0601589	0.00481207	0.247811	0.22005	0.0130987	0.0289844	0.0493237	0.00164253	0.00253512	0.00128756	0.412204	1.26026e-05	0.455737	0.257989	0.0824215	0.013152	0.000970397	5.8828e-13	0.00239596	0.197666	0.239662	0.00722627	0.156132	0.00192399	0.347633	0.136948	0.0198462	0.239654	0.19573	0.421706	0.339761	0.0109033	0.233192	0.107611	0.197366	0.00204847	0.0771551	0.128969
32	0.147116	0.0821654	0.120109	0.294618	0.0282524	0.116131	0.53864	0.194461	0.14854	0.0250045	0.234381	0.173229	0.1504	0.0073181	0.00437309	0.335304	0.00124135	0.00474803	0.000821846	0.0833926	0.00050256	0.269892	0.193311	0.0661386	0.032311	2.73055e-05	0.000352871	0.352478	0.125313	0.164516	0.409806	0.330751	0.0121765	4.20085e-05	0.0393301	0.0431338	0.0171054	0.00295411	0.418837	0.289234	0.0324411	0.000249951	0.127092	0.0931641	0.0220976	0.085212	0.056627
33	0.419061	0.00473977	0.231779	0.0617489	0.535709	0.0714662	0.587898	0.000972671	3.62714e-13	0.0212697	0.0688216	0.00775057	0.00019954	0.000193239	9.03183e-05	0.21856	0.48907	0.124461	0.246613	0.256876	0.000107122	0.233832	0.0586263	0.0218364	0.481696	0.1453	0.000235248	0.0140237	0.16693	0.0641585	0.0370214	0.0462711	0.0261417	0.186224	0.300447	0.11079	0.252517	0.0446611	0.158692	0.000168034	0.416201	0.219384	0.32667	0.0419869	0.0336987	0.00678789	0.000714833
34	0.240689	0.0345038	0.227191	0.141223	0.0847774	0.0426469	0.437934	0.157343	0.054003	0.00485634	0.0630991	0.174446	0.371514	0.037658	0.0024701	0.321755	0.00178496	0.26383	0.319874	0.0126587	0.0564901	0.00329822	0.222845	0.00244922	0.332097	0.0024785	5.92543e-13	0.251319	0.0459727	0.0936293	0.000256252	0.106056	0.28565	0.0949017	0.0779507	0.0389607	0.134958	0.0707341	0.240741	0.0787761	0.0609417	0.00241384	0.00697502	0.039374	0.055378	9.24187e-05	0.0330574
35	0.143513	0.29821	0.470227	0.712684	0.418524	0.0169314	0.00748404	0.00941339	0.00461585	0.502773	0.0397126	0.00453357	0.0385083	0.00512473	0.000867476	0.52986	0.100461	0.432961	0.00828212	0.0378503	0.00238373	0.000468925	0.102713	0.127932	0.0693378	6.98391e-13	1.68034e-05	0.15306	0.191983	0.512557	0.482689	0.278411	0.335232	0.129299	0.103073	0.238302	0.000359173	0.00125395	0.108466	0.101719	0.265841	0.0408084	0.0268727	0.00211093	0.0346009	0.0169628	0.00122143
36	0.0179867	0.0729903	0.503521	0.30905	0.0171332	0.304141	0.437306	0.235484	0.0217237	0.522623	0.312562	0.0129814	0.278635	0.172052	0.129222	0.435265	0.00193168	0.364127	0.0203059	0.00123268	6.36488e-13	0.0255618	0.189953	0.0985545	0.00374734	0.000350771	8.19166e-05	0.128921	0.195644	0.418661	0.320051	0.197278	0.480668	0.0923844	0.0490609	0.0510179	0.274831	0.0142738	0.00599671	0.16102	0.126664	0.0243715	0.00875071	0.0313173	0.0825953	0.0304446	0.0835223
37	0.060344	0.00483118	0.150975	0.220463	0.245086	0.244809	0.00705323	0.165944	0.180661	0.0111051	0.0118822	0.0646669	0.163548	0.00384798	0.159639	0.0694761	0.0198342	0.457414	0.00289446	0.207425	0.0762723	0.145677	0.0206698	0.00202901	0.0326359	-4.38297e-12	2.73055e-05	0.126045	0.128843	0.408496	0.000163833	0.089906	0.00292169	0.0292794	0.00431494	0.105781	0.0124511	0.0303638	0.403797	0.0104244	0.275784	0.00871982	0.00903637	0.175925	0.0260084	0.0271283	0.0230824
38	0.00109432	0.000155431	0.0405113	0.263842	0.00135477	0.657311	0.276683	0.158155	0.21272	0.133627	0.121522	0.242521	0.107687	0.078359	0.0176764	0.153873	0.00578788	0.0829386	0.00255636	0.0708437	0.00649219	0.0019618	0.320261	0.000899104	0.441633	0.000405382	0.000347572	0.37389	0.290498	0.184685	0.0100547	0.314569	0.0492976	6.79786e-13	0.00878174	0.0178142	0.184563	0.000176436	0.161271	0.154472	0.127988	0.0120982	0.212316	0.0992803	0.209302	0.0647723	0.110867
39	0.0433189	0.0107597	0.0648708	0.17	0.0808339	0.553473	0.385868	0.415754	0.212578	0.0693386	0.00114683	0.00522463	0.318382	0.00743131	0.00359586	0.151414	7.77157e-05	0.023903	0.241889	0.0521206	0.000667935	0.055999	0.113616	0.0720795	0.27845	0.00398031	0.0543064	0.117897	0.362602	0.10188	0.0728268	0.0657755	0.206788	4.20085e-06	0.000619151	0.00246916	0.367092	7.56153e-05	0.0441022	0.289204	0.0410423	0.00508303	0.00153291	0.177227	0.0680666	0.025923	0.219679
40	0.000476797	0.00173075	0.542546	0.409999	0.028958	0.0387382	0.258047	0.205964	0.006529	0.00261923	0.0667145	0.158113	0.00711204	0.0704198	0.129698	0.331007	0.0722343	0.315414	0.0809536	0.143425	0.0245939	0.279406	0.005486	0.00546497	0.00915231	0.00377207	0.0231215	0.45171	0.250067	0.381455	0.0088137	0.183664	0.0841667	0.000608378	0.0499414	0.000607023	0.226416	0.0072694	0.0206714	0.0484913	0.0468038	0.0161618	1.4703e-05	0.0759513	0.0486716	0.0514575	0.00378634
41	0.0208567	0.102603	0.318028	0.18494	0.0118569	0.0582174	0.250455	0.0595611	0.0320363	0.113814	0.198598	0.299096	0.0548801	0.159178	0.0802949	0.187177	0.00266544	0.698233	0.00265758	0.000963502	0.000579717	0.396872	0.0148077	0.238258	0.0426436	0.00223571	0.000102921	0.147658	0.137149	0.149862	0.0226401	0.383178	0.157603	0.0526222	0.132662	0.155738	0.0999965	0.000429412	5.96143e-13	0.3449	0.13696	0.00698939	0.117937	0.203696	0.192744	0.00152911	0.0211503
42	0.0200105	0.00127076	0.246041	0.0484456	0.376594	0.0950981	0.011059	0.0910393	0.028465	0.000846471	0.14951	0.299874	0.000111323	0.0332353	0.175117	0.027015	0.00909954	0.194804	0.148253	0.0351535	0.00184795	0.033859	0.015544	0.087402	0.353845	0.000373876	0.00973819	0.171922	0.237176	0.377327	0.000657433	0.0938098	0.000485198	0.0830035	0.171563	0.269795	0.140689	0.0522826	0.0588743	0.0412766	0.431568	0.0216582	0.273844	0.153417	0.108896	0.0811175	0.0598123
43	0.0806475	0.301962	0.260847	0.290717	0.00976488	0.00281674	0.00186308	0.0312809	0.000339522	0.335951	0.0236853	0.0031404	0.00901503	0.0230903	0.0248906	0.0407017	0.407239	0.237929	0.0296106	0.443677	0.0328951	0.00070662	-9.86834e-12	0.0139741	0.00677424	2.10043e-06	7.35149e-05	0.170551	0.0193804	0.223866	0.328153	0.104411	0.154752	0.0458241	0.214504	0.629436	0.386871	0.128404	0.16711	0.00579717	0.0309997	0.0382804	0.0218564	0.00747751	0.0129924	0.257882	0.00599682
44	0.449733	0.291606	0.185673	0.0129396	0.000258352	0.035898	0.2372	0.0857699	0.030334	0.247889	0.288665	0.218251	0.053386	0.0313282	0.0948521	0.150634	0.00160052	0.323792	0.00029616	0.109642	0.00473074	0.000495538	0.009865	0.304184	0.504183	0.000415884	5.89712e-13	0.10106	0.200428	0.233169	0.295063	0.325884	0.485916	0.212674	0.0912635	0.0246209	0.20971	0.146265	0.00128155	0.259211	0.00579717	0.533657	0.503288	0.0329761	0.00171605	0.000674237	0.00607777
45	0.27376	0.107469	0.210733	0.0260836	0.0858338	0.0323016	0.0135711	0.0179241	0.0277508	0.123015	0.0574332	0.0985972	0.181447	0.261672	0.006671	0.377873	0.0535556	0.20781	0.109978	0.246507	0.089988	0.284089	0.0321513	0.0667799	0.0809569	0.000136528	0.103712	0.453566	0.348664	0.38738	0.0140078	0.0856049	0.00537289	2.10043e-06	0.005036	0.0106862	0.0130908	6.58436e-13	0.000300361	0.176484	0.140876	0.00148253	0.00977248	0.35557	0.168045	0.463785	0.0666341
46	0.0710637	0.0585443	0.0186007	0.246395	0.07453	0.00741686	0.00488559	0.134504	0.118048	0.0177659	0.0629645	0.0229498	0.147098	0.0136946	0.0197388	0.101011	0.33277	0.442136	5.76902e-13	0.170523	0.0448716	0.0448842	0.0542722	0.00520695	0.131356	0.000193239	6.51132e-05	0.000793961	0.144488	0.106698	0.309002	0.0746191	0.022746	0.242186	0.161761	0.0301473	0.022904	0.216886	0.242957	0.162544	0.501141	0.017898	0.0201318	0.0451806	0.0142747	0.0346482	0.0435222
47	0.0176169	0.143058	0.372977	0.353343	0.520004	0.0433895	0.598699	0.0314555	0.000537175	0.00500757	0.0932333	0.154902	0.0145812	0.107088	0.0987125	0.290789	0.589338	0.108138	0.198407	0.13983	0.001966	0.200098	0.0490867	0.000697341	0.000268854	0.284789	0.205804	0.449651	0.360991	0.21548	0.00127706	0.0836335	0.00142619	5.58937e-13	0.000153331	0.526479	0.161105	0.000184837	0.0939987	0.00742854	0.424677	0.000867476	5.67115e-05	0.089206	0.0699313	0.0059043	0.0292919
48	0.0657702	0.192349	0.0906703	0.0354195	0.0730838	0.610042	0.456446	0.160465	0.385115	0.189498	0.228948	0.189138	0.0501693	0.0571831	0.139432	0.192598	0.00601557	0.00818116	0.0341605	0.011554	0.00223387	0.312489	0.080988	0.33374	0.113768	0.00625297	-7.21712e-12	0.57252	0.071203	0.026667	0.231571	0.175074	0.354652	0.0689047	0.0221838	0.00312109	0.139316	0.00465692	0.100646	0.384008	0.0252991	0.113295	0.00993211	0.130637	0.0312034	0.0422269	0.166921
49	0.183379	0.00810701	0.363552	0.0123162	0.544413	0.249432	0.203199	0.00722717	2.10043e-06	0.0153858	0.302425	0.29149	0.0558283	0.024052	0.00276626	0.124893	0.41836	0.225723	0.0986611	0.356649	0.00139426	0.00141744	0.0430099	0.18024	0.0516884	0.00105098	3.36068e-05	0.40116	0.184558	0.227529	0.0294251	0.145516	0.0105877	0.0150683	0.0220492	0.21335	0.00154801	0.195139	0.552984	0.00931329	0.220345	0.00821739	0.0544267	0.121662	0.0103156	0.0298509	0.0463506
50	0.0795824	0.00677949	0.130318	0.043043	0.358948	0.00327036	0.11781	0.0771112	0.00189485	0.275742	0.144463	0.00584128	0.00599264	7.14145e-05	0.127659	0.162703	0.346873	0.0101716	0.00595315	4.54829e-13	0.0898864	0.0204286	0.194079	0.260027	0.213113	0.0868121	0.330045	0.0734587	0.10315	0.228673	0.202592	0.353267	0.253852	1.26026e-05	0.058569	0.140607	0.0264995	0.00374073	0.000302461	0.541531	0.341395	0.138658	0.0155854	0.131236	0.0484133	0.0981104	0.300829
51	0.0406211	0.320054	0.111529	0.183103	0.193449	0.0151511	0.647665	0.0836887	0.18606	0.482965	0.252468	0.229341	0.428682	0.0470607	0.0291948	0.126451	0.359373	0.0608374	0.340212	0.0849509	0.000666393	0.0825219	0.173339	0.305266	0.499282	0.00376138	0.0678654	0.356874	0.113544	0.0753283	0.187589	0.0746381	0.531308	0.0363163	0.0430003	0.00029616	0.000243649	0.0129416	0.00019925	0.171463	0.333998	0.0514574	0.00739764	0.00789861	0.0255312	0.0132019	0.0011175
52	0.228743	0.172188	0.309525	0.0444036	0.137335	0.308817	0.506944	0.0700168	0.363914	0.423811	0.342236	0.296389	0.0872438	0.0123421	0.030393	0.0629556	0.0139443	0.193436	6.02418e-13	0.00060675	4.20085e-06	0.220538	0.188165	0.0816323	0.0356657	8.19166e-05	1.4703e-05	0.481672	0.0921498	0.0160027	0.545192	0.030682	0.655186	0.143847	0.104058	0.0243547	0.0452723	0.110387	0.000382639	0.0622016	0.045533	0.319717	0.122637	0.012435	0.000262553	0.000260453	0.0248789
53	0.15627	0.0436486	0.356246	0.391964	0.536414	0.255801	0.492612	0.010877	6.53431e-13	0.186196	0.0314666	0.017722	0.0857345	0.170505	0.0305368	0.308446	0.244745	0.000264654	0.00423989	0.339709	0.000956252	0.0155385	0.0964276	0.00552832	0.005981	4.62094e-05	0.00660333	0.234127	0.0239973	0.0479173	0.0570431	0.240064	0.0912971	0.0550452	0.000238499	0.528933	0.23373	0.00981973	0.293536	0.00138208	0.312666	0.00666173	0.0147276	0.0354226	0.0156658	0.12891	0.0018959
54	0.00934032	0.00261898	0.202763	0.544893	0.273323	0.056142	0.0118749	0.177254	0.000328344	0.026792	0.00222225	0.0727515	0.0246397	0.174453	0.172449	0.0994376	0.0147546	0.296256	0.0271041	0.216406	0.00256223	0.00606991	0.126883	0.312897	0.223164	0.0212269	0.0611818	0.0298488	0.27136	0.372527	0.0159745	0.366064	0.0661539	7.77157e-05	0.00466366	0.274366	0.229664	0.00014703	0.00247133	0.0792817	0.529654	0.0300588	0.0424282	0.0537528	0.00496014	0.0449097	0.110547
55	0.102063	0.319415	0.00139468	0.3662	0.192625	0.19658	0.203718	0.0637439	3.68045e-13	0.718276	0.56795	0.00434455	0.00856788	0.0304297	4.83098e-05	0.247555	0.777513	0.303409	0.00153816	0.0216591	0.0352919	0.187215	0.0480849	0.00298107	0.0358344	0.00332802	0.00359148	0.0373165	0.19041	0.152906	0.807042	0.123428	0.606499	0.134507	0.250346	0.422476	0.0099201	0.0371614	0.0539034	0.0345693	0.316293	0.0606752	0.0352901	0.0127039	0.000268854	0.00480596	0.0284636
56	0.00116154	0.000163833	0.00189222	0.0980544	0.503444	0.144582	0.00724553	0.0018615	0.0794418	0.238158	0.0228535	0.0326153	0.0235248	0.000113423	0.00649325	0.273707	0.426182	0.0609734	0.172379	0.353716	0.00679913	0.117276	0.0169231	0.00069104	0.00089359	0.00029406	5.67115e-05	0.0595814	0.0527806	0.0785403	0.00394356	0.113035	0.133891	7.12151e-13	0.00266636	0.421997	0.158859	0.0475903	9.872e-05	0.0189891	0.375891	0.000132327	8.4017e-05	0.00180427	2.9406e-05	0.0690683	0.285327
57	0.0018891	3.57072e-05	0.348861	0.194861	0.00399501	0.00816832	0.0321702	0.00595642	0.0125962	0.0086489	0.00732628	0.00513116	0.511573	0.127791	0.0230812	0.0868943	0.348822	0.0360443	0.00934911	0.146519	0.167194	0.130306	0.00119724	0.00547444	0.00141989	0.00161952	2.31047e-05	0.0712626	0.175251	0.150212	0.0210265	0.000466294	0.00705415	0.0632567	0.134521	0.538006	0.0107026	0.0867916	0.0978563	0.000823367	0.115549	0.209155	0.0213246	0.184357	0.0936869	0.0135832	0.104807
58	0.000470495	0.0312447	0.0884712	0.000266754	0.661793	0.0225021	0.690518	0.0629034	3.31058e-13	0.367595	0.0717447	0.253049	0.0514813	0.0318028	0.197353	0.259126	0.534511	0.340309	0.169694	0.174542	0.0234249	0.0207278	0.195695	0.00908418	0.0844815	0.000616187	0.0919119	0.335338	0.098238	0.389398	0.0108539	0.247092	0.00205723	0.0664043	0.108599	0.445665	0.216678	0.127236	0.0475995	0.021037	0.844157	0.00570036	0.0297401	0.0140991	0.0125542	0.00278937	0.00393417
59	0.330915	0.0810358	0.132357	0.126483	0.00448861	0.535568	0.0294566	0.0693114	0.0766147	0.0499004	0.0630149	0.00427944	0.167893	0.0037648	0.00182069	0.0268119	0.0024491	0.0155061	0.000317164	0.041595	0.101078	0.00142707	0.173208	0.281772	0.000312963	0.00178259	0.000178536	0.416987	0.189808	0.194772	0.210332	0.0901114	0.0918062	0.110739	0.0310177	0.0954194	0.337613	0.0215667	0.263673	0.125976	0.0436342	0.171489	0.0817985	0.176401	0.0415392	0.25584	0.0599861
60	0.0518393	0.0117643	0.115632	0.105366	0.141647	0.0133567	0.113163	0.0858146	0.193696	0.00561024	0.1681	0.131714	0.146643	0.17389	0.262867	0.0220799	0.000894781	0.268944	0.0360581	0.30744	0.005694	0.00943603	0.118311	0.24947	0.344987	-8.95308e-12	4.20085e-06	0.0457285	0.157993	0.106659	0.00183157	0.0516209	0.0163154	0.109367	0.0632639	0.354094	0.00887057	0.00503039	0.280666	0.0178633	0.164472	0.188514	0.00917731	0.00499481	0.00277046	0.0343853	0.00713253
61	0.282582	0.54418	0.23684	0.0124124	0.117336	0.0112048	0.371996	0.00846588	0.000237033	0.569509	0.0910246	0.0516322	0.11739	0.0483752	0.0920065	0.449738	0.344512	0.0159419	0.223279	0.410659	0.00190102	0.00162792	0.124849	0.259798	0.165587	0.00093889	5.90144e-13	0.00250581	0.299503	0.0283526	0.658024	0.245924	0.490403	0.208343	0.000993794	0.133678	0.0144026	0.00175187	0.378347	0.513556	0.0982558	0.00966541	0.0106651	0.0191307	0.0157326	0.214764	0.101733
62	0.384406	0.328232	0.50182	0.191736	0.163238	0.0720945	0.307765	0.0375129	0.0030179	0.584789	0.00878199	0.0580213	0.0442304	0.00480367	0.221297	0.23737	0.517365	0.368686	0.128625	0.340308	0.00140518	0.0124923	0.111299	0.279766	0.378102	0.000915786	5.8843e-13	0.232592	0.0435688	0.040279	0.277778	0.158022	0.256951	0.00308105	0.0940169	0.0176363	0.0901464	0.0380854	0.213428	0.259208	0.133201	0.200532	0.16695	0.0330999	0.00608604	0.107398	0.000877355
63	0.0610865	0.249689	0.0674066	0.583774	0.356813	0.345168	0.394543	0.0375259	0.00159341	0.411412	2.10043e-06	6.79612e-13	0.00880213	0.000720446	0.0796297	0.257025	0.713147	0.229478	0.038103	0.041164	0.0293252	0.111999	0.00772747	0.047885	0.00400788	0.0131472	0.0371261	0.0331293	0.244643	0.114106	0.413577	0.196533	0.434282	0.0750995	0.114297	0.252673	0.0414759	0.00792775	0.00473195	0.191109	0.679959	0.0143566	0.0536713	0.144766	0.0232232	0.054551	0.000621336
64	0.0548292	0.0510348	0.379301	0.266003	0.0706925	0.0619629	0.0352232	0.00503314	0.223498	0.0397489	0.0189291	0.0347017	0.00415254	0.0244101	0.00852983	0.030562	0.0124264	0.0556341	0.0326581	0.219654	0.0053657	0.392704	0.0153212	0.00914154	0.0338761	-1.05065e-11	6.30128e-06	0.0690149	0.168843	0.149422	0.00176226	0.108834	0.0144572	0.213216	0.251714	0.00856611	0.00480367	0.406415	0.200152	0.121685	0.192541	0.0135486	0.0339127	0.0413573	0.033812	0.0117306	0.00564762
65	0.115408	0.00561851	0.297794	0.548785	0.0925392	0.533276	0.178533	0.156967	0.0729028	0.00524686	0.00219915	0.00743935	0.215791	0.200454	0.160354	0.0389005	0.371634	0.190924	0.00218165	0.0463301	0.211065	0.000927165	0.271293	0.0790337	0.431217	6.95481e-13	0.00127076	0.122087	0.00913167	0.024895	0.0380042	0.30473	0.120778	0.0011158	0.00153993	0.47946	0.212169	0.0704659	0.150484	0.0566636	0.0753927	0.00838919	0.0218059	0.00522848	0.053494	0.201021	0.00506565
66	0.262926	0.154743	0.0365218	0.183318	0.00676048	0.399387	0.304304	0.00498498	0.153118	0.680095	0.131342	0.216993	0.265165	0.267315	0.000136528	0.0428067	0.553582	0.00778581	0.0012327	0.133619	0.0963917	0.00194342	0.142101	0.225731	0.352228	0.000808664	0.000128126	0.220138	0.0137139	0.14252	0.563384	0.0184032	0.758137	0.000909936	0.0064056	0.00780057	0.00582338	5.34592e-13	0.0951881	0.457379	0.065694	0.06109	0.186983	0.110518	0.0284574	0.211523	0.0529051
67	0.00665269	0.235021	0.265559	0.374274	0.115889	0.0510372	0.287115	0.0306869	4.36954e-13	0.577535	0.0199103	0.0119052	0.078305	0.0164991	0.0116483	0.483572	0.0888479	0.222372	0.331607	0.136079	0.159284	0.000567115	0.113157	0.00674686	0.0818517	0.00428487	0.145934	0.0764535	0.00396168	0.368414	0.308465	0.1131	0.264622	0.0211599	0.0137556	0.424029	0.257302	0.00287929	0.0131644	0.180405	0.276888	0.0512281	0.109489	0.00434578	0.0279171	0.0159804	0.000577459
68	0.506627	0.219361	0.248718	0.0134344	0.25706	0.124926	0.219315	0.00145629	3.44566e-13	0.1153	0.15793	0.00111533	0.276291	0.00111953	0.00104601	0.386727	0.0197197	0.00698984	0.225073	0.201482	0.00089058	0.00109161	0.0274934	0.0593423	0.332303	0.000529307	0.000911585	0.0771008	0.16877	0.276875	0.00605973	0.532247	0.00122875	0.216617	0.190507	0.0277801	0.1163	0.000455792	0.00034657	0.378437	0.366203	0.300005	0.465346	0.198884	0.0321876	0.022079	0.174465
69	0.000567115	0.258974	0.212249	0.351732	0.12958	0.333419	0.0923085	0.168575	0.0264682	0.29555	0.064573	0.0969212	0.00130226	0.243999	0.0314557	0.0492965	0.181436	0.112654	0.00113977	0.000205194	8.19487e-13	0.0790537	0.470635	0.514518	0.200214	0.000955694	0.000538418	0.155476	0.371663	0.050339	0.305463	0.538763	0.242983	0.107582	0.156514	0.209999	0.210676	0.12292	0.0054162	0.115732	0.222248	0.305268	0.0049005	0.0170681	0.00185538	0.0676286	0.117876
70	0.263309	0.375666	0.28753	0.260528	0.00673606	0.176297	0.158643	0.106335	0.0134406	0.73949	0.259244	0.0600572	0.00635859	0.00267656	0.0454516	0.160784	0.205596	0.117016	0.343387	0.0638183	0.0014914	0.00194054	0.0249593	0.0153537	0.418629	0.000134427	6.72136e-05	0.0264703	0.0220005	0.218468	0.668662	0.332591	0.64216	0.0286084	0.0668254	0.16341	0.258292	0.176653	0.00585664	0.111869	0.181714	0.369276	0.234645	0.00976068	0.011284	0.0120216	0.00104624
71	0.000659534	0.202893	0.0820633	0.33693	0.0212051	0.447223	0.00073935	0.0741811	0.140958	0.0713676	0.0721856	0.00029826	0.0381235	0.000126026	0.0425728	0.0460625	0.130947	0.403693	0.000637515	0.0720117	0.0646299	0.0362258	0.0669181	0.0710852	0.123889	0.00861174	0.0121895	0.0958062	0.0535887	0.0147934	0.0353638	0.129294	0.0138665	4.6661e-05	0.0443003	0.220584	0.0178883	0.0919503	0.00132327	0.000159632	0.121906	0.069571	6.72136e-05	0.020853	0.000109222	0.00423866	8.4017e-06
72	0.123351	0.0671367	0.0279134	0.463393	0.104655	0.0837972	0.00890205	0.00952589	0.118632	0.0435971	0.000144929	0.00322354	0.0257035	0.00700948	0.000119724	0.183713	0.34061	0.0674584	0.000470495	0.19377	0.112919	0.0928787	0.00116574	0.0703531	0.285697	6.96674e-13	0.000163833	0.024356	0.148861	0.400493	0.00262553	0.149401	0.0184814	0.13653	0.0263193	0.363339	0.105601	0.00151861	0.10061	0.205901	0.287675	0.336446	0.311943	0.0284365	0.0247018	0.118042	0.0107778
73	0.00764637	0.00358492	0.0801516	0.0491668	0.210335	0.00225586	0.159858	0.0374775	0.0637493	0.000651132	0.160141	0.159252	0.25651	0.000312963	0.00587241	0.0663573	0.620603	0.0201114	0.169699	0.194276	0.00562421	0.0615506	0.153206	0.114299	0.0606827	0.0563482	5.25106e-05	0.065914	0.308355	0.108599	0.00578037	0.00390259	0.00238398	0.00369817	0.0136883	0.13913	0.00371775	0.0252952	6.36272e-13	0.0044256	0.453544	0.313231	0.0724643	0.0368534	0.000203741	0.00736619	0.127594
74	0.159445	0.00319895	0.0321116	0.0969951	0.130691	0.446565	0.387194	0.143929	0.237087	0.00233147	0.305469	0.238081	0.0047073	0.112288	0.0400419	0.00570007	0.00905579	0.0751084	0.00209807	0.119243	0.00992497	0.166176	0.0686179	0.00657518	0.00122893	-5.75232e-12	0.000621726	0.210862	0.0804549	0.430955	0.00216134	0.223206	0.00263813	0.005217	0.00114177	0.330352	0.250355	0.0367099	0.00823758	0.0941809	0.220577	0.0704137	0.0213454	0.0574862	0.0478472	0.0227207	0.0017427
75	0.424753	0.00225796	0.348305	0.0287176	0.668661	0.0129104	0.0106972	0.0004936	3.27289e-13	0.132604	0.118665	0.066722	0.312732	0.269167	0.186764	0.00472228	0.379548	0.0259201	0.173473	0.336181	0.0655593	0.000348671	0.560915	0.596714	0.303543	0.000756153	0.176071	0.156282	0.0332118	0.0126975	0.0049095	0.16679	0.116474	0.164025	0.000136528	0.421129	0.00923326	0.0297717	0.162174	0.607055	0.357909	0.352175	0.216385	0.0546414	0.0180834	0.00407062	0.117461
76	0.129374	0.0186786	0.260596	0.087319	0.0937851	0.0551335	0.0308201	0.0994738	3.80593e-13	0.468265	0.0159123	0.00237348	0.00189038	0.0235874	0.0774437	0.069377	0.251793	0.083125	0.00207732	0.146374	0.106839	0.00865348	0.0883965	0.105826	0.193451	0.00216344	7.98162e-05	0.202301	0.146522	0.160393	0.493781	0.197088	0.391096	0.0254962	0.0862746	0.255057	0.0803904	0.315391	0.130565	0.0374387	0.226511	0.166346	0.0691671	0.00211513	0.0535901	0.109013	0.000320742
77	0.0828023	0.00589908	0.398349	0.184294	0.322568	0.0965924	0.0212542	0.00985184	0.00724009	0.00388369	0.0654139	0.166676	0.00422246	0.0169808	0.196964	0.240242	0.0122076	0.15869	0.332134	0.225196	0.230437	0.00054191	0.0256717	0.0126154	0.194151	7.03655e-13	0.00217872	0.139492	0.253011	0.73045	0.00285028	0.0320324	0.0129747	0.0374053	0.0136647	0.0378655	0.192544	0.0663583	0.298404	0.00254572	0.049401	0.157289	0.0294189	0.211241	0.170454	0.0757474	0.0339919
78	0.0510555	0.065003	0.265819	0.731411	0.11358	0.0176326	0.218632	0.117143	0.000418056	0.754807	0.00376164	0.0685483	0.0345637	0.00553585	0.0052872	0.331093	0.00821266	0.207087	0.157946	0.104302	0.0348148	0.123918	0.392989	0.47887	0.290278	-1.18842e-11	0.021381	0.147375	0.0366883	0.0325059	0.318379	0.238547	0.230666	0.0394994	0.0574403	0.559153	0.00274904	1.68034e-05	0.000464194	0.175439	0.117995	0.0822389	0.0612043	0.00845001	0.00870573	0.0177128	0.0232383
79	0.0180115	0.0698722	0.0427171	0.210107	0.00351453	0.317479	0.182709	0.0475392	0.305043	0.206358	0.248775	0.384143	0.230694	0.014092	0.0871033	0.0210643	0.000283557	0.161411	0.000249951	3.88305e-05	0.000351329	0.331656	0.130484	0.161432	0.00393008	-9.05838e-12	6.30128e-05	0.37951	0.0618022	0.292159	0.0995122	0.166085	0.174176	0.0653875	0.226428	0.009572	0.00798372	0.248617	0.00167947	0.283416	0.00183577	0.0975062	0.0365056	0.256231	0.176197	0.105185	0.101074
80	0.0457156	0.000449491	0.392441	0.245448	0.000312963	0.137761	0.304493	0.00317706	0.0105774	0.0190194	0.00302461	0.0638846	0.000703643	0.035838	0.0815133	0.29558	0.00224746	0.127435	0.155382	0.225684	0.00280506	0.111753	0.00373666	0.240578	0.274279	0.00133797	0.062742	0.230117	0.163184	0.14959	0.071053	0.244083	0.0263859	0.000235248	0.0419753	0.000239449	0.364235	0.000518805	0.000704005	0.0306339	0.00983419	0.00373036	0.0131059	0.18252	0.0508187	0.0333192	0.0783556
81	0.0246988	0.0289566	0.483249	0.125218	0.0339257	0.438061	0.00481628	0.197732	0.148843	0.015701	0.109879	0.129827	0.0775163	0.00403923	0.0047769	0.0548693	0.00216344	0.352633	0.0191555	2.10043e-06	0.00517877	0.00963229	0.269134	0.0492195	0.379576	2.10042e-05	8.4017e-05	0.337732	0.0131549	0.0789493	0.000678437	0.287145	0.0790726	0.0643288	0.131552	0.2126	0.146433	0.0433622	0.211306	0.276102	0.00219494	0.0396646	0.0271666	0.0109642	5.46111e-05	0.00519705	0.0977264
82	0.00114893	0.0276015	0.0720569	0.0755874	0.209022	0.676513	0.442216	0.31684	0.121832	0.0285304	0.22276	0.103344	0.353604	0.202498	0.0349941	0.174316	0.240778	0.0297871	5.25106e-05	0.00410891	0.0027277	0.000218444	0.0547702	0.159312	0.00044319	-8.22631e-12	0.000113423	0.112273	0.169221	0.454758	0.0165812	0.175601	0.00289649	0.0504825	0.0552688	0.0268812	0.415342	0.219044	0.150686	0.364131	0.207602	0.0445635	0.00102921	0.0100316	0.169247	0.0563964	0.206832
83	0.0789653	0.152259	0.0381229	0.495514	0.121472	0.0463361	0.188004	0.0274502	3.63834e-13	0.213681	0.311749	0.00155431	0.125004	0.0458169	0.242347	0.14762	0.0139839	0.555405	0.0533812	0.000887777	0.000478897	0.344826	0.137161	0.433824	0.482011	0.00245616	0.0111148	0.00975043	0.308415	0.144448	0.00430587	0.0741451	0.11755	0.291614	0.334749	0.293554	0.0230348	0.18722	0.43164	0.0360307	0.188425	0.00456778	0.000472596	0.149744	0.071519	0.00456231	0.00450486
84	0.0403991	0.162905	0.353369	0.42092	0.00386399	0.0481791	0.540523	0.255707	0.0437339	0.349443	0.462104	0.0139415	0.0137693	0.00487136	0.00430587	0.480213	6.09123e-05	0.351031	0.0393936	0.0955493	5.19075e-13	0.112947	0.0730615	0.318357	0.174657	0.000138628	7.98162e-05	0.437854	0.105419	0.0111163	0.0174671	0.560112	0.210788	0.0278469	0.0406162	0.197776	0.150321	0.00234876	0.0189524	0.339156	0.152185	0.0391064	0.0224693	0.00727377	0.00119316	0.0186462	0.0158749
85	0.280315	0.0556463	0.0902977	0.324461	0.233035	0.061621	0.10514	0.262212	0.000458819	0.00314434	0.496758	0.0975653	0.313039	0.0259177	0.0989988	0.0135643	0.000165934	0.0752101	0.000434788	0.10062	0.00975351	0.00584458	0.164732	0.0395586	0.433074	0.000472596	0.00439871	0.043745	0.24288	0.0269879	0.0113544	0.267874	0.144911	0.0664757	0.101676	0.430152	0.0976547	7.37149e-13	0.000283557	0.60469	0.0105504	0.12364	0.309004	0.0183333	0.00135898	0.0561772	0.25479
86	0.385031	0.00128966	0.237425	0.302595	0.636502	0.0449644	0.212675	0.102814	3.60258e-13	0.0110482	0.0121097	0.0223661	0.00183367	0.0105612	0.00039278	0.0388554	0.297504	0.284758	0.0548591	0.410562	0.0157659	0.388057	0.0193581	0.215401	0.416356	0.00118674	0.0288057	0.180074	0.0210784	0.0275179	0.0874634	0.0192597	0.0175338	0.322634	0.268981	0.182076	0.0932871	0.218659	0.352547	0.0070398	0.498957	0.212957	0.181201	0.0054275	0.00341695	0.000102921	0.00253929
87	0.0720128	0.000556613	0.161887	0.0833169	0.263128	0.039465	0.00174755	0.0125427	0.0126222	0.102824	0.193299	0.0217979	0.137861	0.125806	0.0952876	0.00118709	0.0278636	0.00525671	0.379373	0.36215	0.0589506	1.68034e-05	0.526748	0.419217	0.398588	0.000151231	0.0323941	0.00152071	0.286465	0.116754	0.0922081	0.036154	0.391643	0.137755	0.000246691	0.0166379	0.0391604	5.19048e-13	0.419924	0.158754	0.595009	0.344563	0.228853	0.116147	0.0507815	0.0431815	0.0891348
88	0.102955	0.175497	0.0781525	0.129252	0.135997	0.192372	0.395158	0.000201641	0.285309	0.287082	0.176875	0.149213	0.0132705	0.186315	0.309571	0.148288	0.000894781	0.214801	0.00290286	0.0027197	0.00117834	0.132599	0.357986	0.370908	0.479073	0.00119676	0.000935526	0.221102	0.159893	0.286194	0.336717	0.00273546	0.218051	0.000695692	0.00287121	0.00667735	0.00198432	0.00594985	0.000728848	0.208988	0.119201	6.02495e-13	0.0146754	0.0237369	0.0039698	0.0840765	0.0753797
89	0.041222	0.333238	0.456555	0.344664	0.0145867	0.444666	0.449302	0.125942	0.237595	0.446383	0.32587	0.231957	0.311122	0.0915463	0.00413994	0.158455	0.0258363	0.0336816	0.00752858	0.000580202	0.00545326	0.34648	0.458916	0.121812	0.0190906	0.000982999	-5.6214e-12	0.180207	0.064471	0.142872	0.437808	0.395725	0.563183	0.0701164	0.0530604	0.152656	0.15372	0.142787	0.00349721	0.615625	0.0206488	0.0590682	0.0713518	0.135169	0.0462432	0.0289194	0.0357467
90	0.0162707	8.4017e-06	0.199514	0.261632	0.256034	0.0504578	0.0213396	0.00569038	0.0813717	0.053328	0.0207265	0.00410003	0.432452	0.0167271	0.000354972	0.00825588	0.315197	0.0441548	0.155949	0.0911078	0.0848108	0.0664696	0.413235	0.195506	0.0167819	0.0238531	6.51132e-05	0.0218821	0.0523385	0.176734	0.287436	0.00534069	0.0450224	0.00651605	0.00209722	0.0849906	0.105222	0.114927	0.085006	0.00153751	0.297349	0.0294027	0.152593	0.153026	0.000804463	0.137954	0.0155236
91	0.00291631	0.0417707	0.684433	0.0289335	0.045365	0.0506628	0.199892	0.000113423	0.0432809	0.179272	0.384715	0.0750041	0.0385814	0.00581311	0.153208	0.0285784	0.000180637	0.649766	0.0127019	6.75798e-13	0.00275629	0.429624	9.03183e-05	0.00130028	0.0720842	0.000277256	0.00010082	0.539497	0.210593	0.00254047	0.309775	0.00576516	0.0641674	0.214978	0.344228	0.0202356	0.0275031	0.254066	0.306794	0.00151231	0.00286918	0.11172	0.0289863	0.0726507	0.0157093	0.00463167	0.00550465
92	0.10635	0.00505211	0.163862	0.147449	0.591933	0.262025	0.365469	0.0270613	0.0023758	0.122298	0.174663	0.019342	0.00132957	0.00191508	0.172474	0.0136538	0.503728	0.000161733	0.194777	0.0275535	0.0182163	2.10043e-06	0.0103046	0.0861871	0.215337	0.0603564	0.0935423	0.185685	0.0254842	0.219324	0.126712	0.064166	0.159765	0.060385	0.140611	0.529698	0.0452043	4.34061e-13	0.223087	0.0596875	0.410083	0.061092	0.0304758	0.000218444	0.000705743	0.0752379	0.0261153
93	0.00122245	0.0596969	0.0749962	0.301441	0.0593382	0.0915212	0.00942577	0.0238697	4.20085e-05	0.0958086	0.0106772	0.00333486	0.114932	0.0654514	0.117183	0.149587	0.0189638	0.146931	0.154036	0.000215102	0.0329495	0.175104	0.0823821	0.0249195	0.0695307	0.000970397	0.0662632	0.15737	0.179193	0.260113	0.00116994	0.558619	0.0531687	0.158015	0.0273244	0.068101	0.188069	0.0647739	0.000142829	0.274751	0.062286	0.505281	0.424065	0.0111932	0.00421611	0.0313513	0.0377487
94	0.00583453	0.0709798	0.139158	0.138522	0.187428	0.6982	0.299316	0.263955	0.0777904	0.207984	0.0233451	0.125387	0.45347	0.0855037	0.0204065	0.298321	0.0166713	0.00261904	0.00904878	3.36068e-05	0.0048468	0.0796817	0.518453	0.28183	0.00623725	0.00233147	0.00885428	0.602048	0.111676	0.121754	0.0133587	0.681344	0.104006	6.12503e-13	2.73055e-05	0.290349	0.244179	0.0104531	0.0321632	0.182224	0.0500789	0.0763554	0.09321	0.30198	0.161612	0.0102742	0.170779
95	0.307408	0.245653	0.35179	0.592546	0.198138	0.166486	0.120638	0.0618451	0.0117419	0.0270562	0.328259	0.0156429	0.0960378	0.00317559	0.00556279	0.203027	0.013743	0.695642	0.0022551	0.143175	0.000105021	0.377518	0.126879	0.00399525	0.0878014	0.00316964	0.000674237	0.184675	0.00419784	0.0216638	0.0491132	0.155481	0.099411	0.0701712	0.22029	0.00120518	0.0587723	5.28168e-13	0.000382132	0.383142	0.48898	0.266315	0.06097	0.0752351	0.000117624	0.0284953	0.162333
96	0.00154381	0.0534834	0.448195	0.0894724	0.0972601	0.103346	0.0589899	0.0543876	0.00172656	0.0178869	0.504537	0.00301621	0.0331935	0.00164771	0.0946511	0.152679	0.115089	0.253674	4.83098e-05	0.146346	0.00735592	0.0448905	0.192955	0.139612	0.0221783	0.000174335	9.33226e-05	0.331962	0.255123	0.162719	0.119147	0.133251	0.0231844	0.12529	0.188881	0.159175	0.336302	0.011136	0.0365484	0.167102	0.0847721	0.0619176	0.172907	0.0261051	0.100708	0.0205955	0.0318815
97	0.330619	0.0186507	0.381495	0.371184	0.00352713	0.246878	0.189255	0.0426835	0.0162803	0.0770067	0.100975	0.104572	0.344594	0.163652	0.0352046	0.304288	0.0019723	0.117675	3.36068e-05	0.000984506	0.14574	0.0979298	0.259102	0.421211	0.564641	0.00106702	5.87978e-13	0.0789164	0.218912	0.196826	0.0213425	0.259631	0.184004	0.0215073	0.162875	0.12423	0.0354882	0.0994494	0.00694965	0.465414	0.00303091	0.020813	0.139525	0.1679	0.0694896	0.155839	0.168443
98	0.131941	0.752911	0.0257171	0.236521	0.147909	0.030624	0.718766	0.0428373	0.00279155	0.859608	0.275902	0.0183686	0.275464	0.0603155	0.0829327	0.479561	0.649333	0.000676244	0.000119724	0.0572103	0.223848	0.0438013	0.24833	0.187453	0.150913	0.000634329	5.88526e-13	0.0464083	0.0578621	0.438822	0.812793	0.62889	0.626354	1.4703e-05	0.000696867	0.484975	0.0133144	0.00285182	0.0059542	0.508587	0.366934	0.0412099	0.129998	0.00722966	0.178526	0.1743	0.0268341
99	0.0395477	0.589579	0.291504	0.343944	0.0282197	0.163247	0.367362	0.0768154	0.0116888	0.599398	0.24793	0.000919986	0.0798398	0.240286	0.0020464	0.28566	0.0138858	0.420396	0.000845458	0.00198902	0.000264654	0.0619184	0.285801	0.117923	0.314954	0.00190509	6.10394e-13	0.314324	0.175577	0.178021	0.170004	0.361203	0.461295	3.15064e-05	0.0440345	0.0464984	0.0881819	0.0935746	0.00807795	0.360064	0.0404542	0.00252599	0.00732219	0.0822153	0.135372	0.0216374	0.076064
100	0.293893	0.0441113	0.0588945	0.0439191	0.055544	0.00861965	0.233394	0.0418979	0.0834931	0.0930404	0.237523	0.0979042	0.0198655	0.0120626	0.13034	0.197821	0.000997702	0.29133	0.161259	0.361484	0.00010082	0.0576898	0.0982907	0.143275	0.391141	0.000781358	3.15064e-05	0.179592	0.0160942	0.0734777	0.0314701	0.00813705	0.00237978	0.0690118	0.0813865	0.049685	0.178164	0.0322334	0.323516	0.195461	0.0818783	0.0764138	0.120472	0.0138444	0.00208782	0.042209	0.0163134
101	0.430065	0.0282281	0.124988	0.107321	0.260838	0.00580978	0.108152	0.00115961	0.000271097	0.342403	0.00874884	0.0406126	0.104385	0.00138219	0.156628	0.124309	0.320394	0.544622	0.301219	0.481105	0.0600872	0.000887256	0.0423366	4.83098e-05	0.359743	0.00310863	0.0867022	0.0130867	0.0185442	0.124363	0.433957	0.0561074	0.350927	0.214314	0.11061	0.284551	0.0212358	7.42349e-13	0.515655	0.0624135	0.370402	0.403348	0.312868	0.0238608	0.000382277	0.00989976	0.0321005
102	0.00521737	0.000537582	0.344167	0.351911	0.00113633	0.0439496	0.133568	0.00333967	0.0126	0.00789582	0.01533	0.00337687	0.0683063	0.114004	0.00292632	0.0665915	0.000611224	0.755596	0.000180637	0.129458	0.000964095	0.429602	0.0855435	0.0531253	0.292544	-6.14162e-12	2.73055e-05	0.221109	0.143425	0.0574242	0.0029574	0.0200017	0.000420085	0.167432	0.397938	0.199967	0.00783506	0.330299	0.401206	0.0210538	0.121679	0.0585711	0.00135898	0.123316	0.0183622	0.0113502	0.0224616
103	0.159675	0.0493946	0.152047	0.632625	0.0347982	0.0219001	0.010792	0.00196914	3.52274e-13	0.556578	0.259694	0.115452	0.159385	0.0567966	0.253246	0.039828	0.358953	0.0654319	0.193015	0.164704	0.00315258	0.000300799	0.340642	0.314434	0.143107	0.00240919	0.00181262	0.00645384	0.219743	0.265243	0.3995	0.221733	0.598498	0.0803527	0.0531969	0.149607	0.160917	1.68034e-05	0.00103239	0.347696	0.160117	0.275574	0.0872671	0.159745	0.120955	0.161201	0.0579056
104	0.0133501	0.00983885	0.111321	0.00477799	0.0590241	0.311616	0.131447	0.0714309	0.231975	0.0542221	0.102779	0.0910681	0.0176919	0.0369477	0.00243649	0.0945704	0.0789	0.414705	0.000218444	0.0208084	0.00882134	0.338594	0.0470369	0.00355182	0.010659	0.00158582	5.8806e-13	0.455679	0.350208	0.3786	0.0104076	0.174963	0.00280289	0.184182	0.164622	0.119137	0.0461439	0.116351	0.145326	0.0103051	0.238381	0.00869717	0.00595505	0.0931607	0.0103447	0.00293639	0.0736394
105	0.147326	0.319836	0.00908579	0.18916	0.119507	0.0374753	0.0826624	0.00378391	0.00500281	0.17666	0.0441673	0.0505259	0.0285122	0.116874	0.0356385	0.0380724	0.351208	0.010594	0.00103131	0.258174	0.00781536	0.0245506	0.234616	0.341416	0.0591744	0.00180637	0.0220534	0.0239548	0.14333	0.0617028	0.165336	0.0955063	0.072387	0.290241	0.12223	0.206438	0.00478971	0.014593	0.377225	0.148653	0.148379	0.154855	0.0023789	0.381658	0.0454198	0.0578048	0.161389
106	0.112513	5.04102e-05	0.352057	0.230703	0.035675	0.324664	0.0132968	0.000958665	0.05531	0.0265516	0.0037518	0.000174335	0.0061854	0.0367332	0.12262	3.78077e-05	0.0422179	0.314658	0.102131	0.0739773	0.0243113	0.202146	0.00863065	0.10162	0.236162	0.000163833	0.114855	0.0986205	0.106192	0.0713827	0.00262343	0.00173285	0.077207	0.0640153	0.0335322	0.118513	0.0742518	0.112137	0.478547	0.00854453	0.118602	0.00962716	9.872e-05	0.056276	0.0300768	0.169659	0.0124296
107	0.43066	0.156984	0.548877	0.220088	0.0171752	0.000388579	0.124999	0.0048371	0.000268926	0.496026	0.0983789	0.172217	0.00589008	0.107833	0.00244743	0.194461	0.632858	0.315858	0.0154372	0.146063	0.000722546	0.305475	0.0391117	0.0580075	0.354757	0.00101241	0.128966	0.00291979	0.352067	0.0929586	0.73805	0.139669	0.373229	0.150174	0.0817794	0.0175804	0.0648856	0.0055264	0.425517	0.180813	0.650155	0.0269407	0.13452	0.0404048	0.019973	0.00613557	0.0611553
108	0.269179	0.00729465	0.100887	0.109404	0.00161313	0.482354	0.436874	0.30296	0.350133	0.0410623	0.193509	0.234978	0.00201245	0.122154	0.0332903	0.185472	0.00554231	0.00680034	0.000531408	0.00604668	0.0012699	0.0845586	0.104316	0.0843082	0.00201641	6.92955e-13	0.000243649	0.183659	0.227105	0.131211	0.139987	0.296677	0.0722525	0.00574456	0.00408679	0.0105015	0.0748128	0.190698	0.241132	0.574172	0.00583708	0.190736	0.214065	0.0502968	0.0348034	0.0795771	0.208145
109	0.286251	0.0230241	0.134589	0.348308	0.241406	0.0376777	0.0766379	0.0313102	0.00244995	0.505246	0.0651433	0.0669536	0.00743611	0.0455788	0.223119	0.266129	0.471322	0.044066	0.0573528	0.0273863	0.145631	6.51132e-05	0.00261083	0.170713	0.643557	0.000388579	0.0196703	0.199449	0.313939	0.169519	0.172932	0.462656	0.231856	0.0182081	0.0180738	0.0923441	0.0505764	0.0534491	0.000602822	0.063801	0.507801	0.00571617	0.086849	0.130939	0.0413909	0.11787	0.0281098
110	0.488824	0.00590313	0.0855967	0.301791	0.0297307	0.00175091	0.415576	0.12024	8.2059e-05	0.00797111	0.0310418	0.0248036	0.131767	0.0489575	0.0376642	0.0234777	0.0227931	0.00143879	0.129496	0.202791	0.204675	0.229504	0.275373	0.205539	0.408327	0.00138152	0.0335823	0.520277	0.258485	0.477975	0.0044424	0.0256056	0.00785559	0.00139513	0.000102921	0.0293893	0.137706	0.0955003	0.38204	0.0269167	0.0286031	0.184971	0.274008	0.166235	0.0160015	0.230016	0.0380432
111	0.190131	0.000403282	0.363177	0.171923	0.170701	0.0188067	0.00102501	0.000760354	0.0739299	0.0415966	0.0055113	0.130095	0.00115523	0.0750848	0.234507	0.0163762	0.0010082	0.290133	0.330681	0.149515	0.00501457	0.000214243	0.437566	0.186658	0.0196811	0.00019534	0.0184164	0.267324	0.193999	0.246621	0.210437	0.156786	0.150831	0.000638249	0.0708718	0.0427195	7.77157e-05	0.0409918	0.000282688	0.458219	0.011546	0.0275651	0.0198324	0.00277938	0.146677	0.0220193	0.198058
112	0.359275	0.100686	0.094162	0.110037	0.0386475	0.351921	0.65692	0.0975914	0.361085	0.198201	0.346388	0.288764	0.0163702	0.0274714	0.0050499	0.0805391	0.00168454	0.0414531	0.000687926	0.179181	0.000485756	0.185763	0.0908916	0.0456396	0.152647	0.0135178	-7.56636e-12	0.608197	0.0407341	0.000649031	0.464249	0.103455	0.223841	0.00995935	0.0408166	0.00192713	0.128751	0.0331259	0.251685	0.029887	0.0835906	0.00262343	0.258876	0.0078954	0.00511144	0.0099899	0.00312986
113	0.19131	0.145963	0.366727	0.397834	0.216926	0.240095	0.33544	0.0136302	0.137479	0.109402	0.0771336	0.100365	0.000361273	0.0725233	0.00632858	0.153648	0.00599359	0.276918	0.00112137	0.0361139	0.0378663	5.46115e-13	0.0261718	0.194047	0.408333	0.000420085	0.000930001	0.308159	0.111865	0.045586	0.0858213	0.26279	0.232841	0.00258011	0.024705	0.000365474	0.0888304	0.0966408	0.00039698	0.0691291	0.186938	0.0152509	0.0108257	0.00721076	0.037369	0.194247	0.0221006
114	0.0477437	0.0370323	0.028131	0.0261828	0.00991742	0.506728	0.0725283	0.0627787	0.107682	0.00699022	0.00039488	0.00187148	0.0127154	0.0584787	0.25011	0.0291779	0.295435	0.0289548	0.167998	0.0290954	0.00330003	0.0923147	0.0348172	0.0069314	0.366087	6.96494e-13	0.0105456	0.378448	0.00381017	0.0329579	0.137553	0.284419	0.0315394	0.047378	0.0878173	0.00175806	0.0366343	0.270925	0.201085	0.00526997	0.314532	0.095336	0.0014997	0.0227258	0.0149887	0.065581	0.0428553
115	0.216538	0.0320846	0.381469	0.238846	0.000237348	0.0335646	0.00833449	0.013821	0.00781435	0.171571	0.0389868	0.0126509	0.101778	0.00353983	0.21328	0.0705702	0.000155431	0.414554	0.376081	7.77157e-05	1.26026e-05	0.00119747	0.0579797	0.283851	0.533251	0.000823367	0.00117514	0.491626	0.19747	0.133119	0.00317035	0.0717502	0.0907705	0.21504	0.198187	0.131972	0.268287	0.120113	0.378769	0.0350865	0.00804463	0.177986	0.0932556	0.117652	0.0114977	0.0078955	0.0241802
116	0.377441	0.063967	0.161366	0.00276182	0.413186	0.0914009	0.121065	0.167489	0.0230511	0.0472696	0.105805	0.14825	0.00686209	0.00815556	0.113052	0.260242	0.821682	0.0618969	0.170744	3.67238e-13	0.254642	0.000189038	0.0336434	0.127939	0.0423004	0.0502129	0.218029	0.219999	0.407161	0.437523	0.451022	0.0105476	0.381323	0.00233976	0.0194179	0.0591776	0.156294	0.109339	0.00106071	0.00265284	0.811809	0.13997	0.27638	0.194336	0.058315	0.028632	0.0499395
117	0.00885093	0.0004915	0.302879	0.339674	0.251672	0.17776	0.100898	0.00294112	0.157345	0.00852773	0.00989533	0.239653	0.0839471	0.183471	0.450642	0.0169117	0.504101	0.0707895	0.24599	0.138119	0.190637	0.000917723	0.333689	0.33862	0.223524	3.78077e-05	0.000873777	0.0847446	0.0163142	0.00553761	0.00251291	0.0293731	0.000409583	5.43171e-05	6.69293e-13	0.188106	0.00659371	0.000646931	0.0692116	0.284651	0.163318	0.00825347	0.0351351	0.0103545	0.0483428	0.094719	0.192305
118	0.000472596	0.0748562	0.150071	0.348866	0.0380726	0.0559958	0.181097	0.00809975	0.148645	0.0675487	0.363511	0.069592	0.0160683	0.00706286	0.0749215	0.30118	0.00309183	0.0815035	0.00350239	0.181265	0.00117414	0.223872	0.0927824	0.155431	0.417866	0.00267594	5.89897e-13	0.10628	0.000898982	0.0468826	0.0549876	0.347912	0.00723177	0.092028	0.147659	0.0364023	0.0543444	0.0642774	0.0737873	0.0241098	0.0582007	0.0410377	0.000932589	0.115742	0.000539809	0.122345	0.00638264
119	0.305302	0.27743	0.347231	0.409753	0.155644	0.159466	0.478085	0.029473	4.27208e-06	0.628103	0.00363418	0.00919986	0.0941061	0.0856207	0.00483351	0.495913	0.583481	0.00104793	0.0195582	8.71403e-05	0.299295	0.0178437	0.206257	0.140803	0.300215	0.107444	0.00521707	0.24034	0.00387798	0.153087	0.685604	0.433204	0.60636	0.0227325	0.0171275	0.125683	0.0680405	0.00029406	0.036983	0.39913	0.368631	0.00543216	0.0726079	0.00926708	0.0674726	0.000119724	0.0464462
120	0.0322457	0.103433	0.214145	0.112483	0.477109	0.0842539	0.228287	0.198129	0.196056	0.485907	0.0440158	0.00238188	0.0112191	0.248047	0.0078892	0.24876	0.0125361	0.0588298	0.00490942	0.00347247	0.000191139	0.119622	0.0024827	0.248679	0.0768305	0.00212429	0.000513505	0.195585	0.0929645	0.275306	0.270354	0.229061	0.334251	0.0116054	0.0327187	0.0578177	0.416192	0.0120423	0.00107332	0.119946	0.303272	0.160353	0.256788	0.0514457	0.0499214	0.0022643	0.104868
121	0.076265	0.00712955	0.231903	0.0473004	0.297841	0.547271	0.0448553	0.0911432	0.380572	0.326278	0.0790359	0.119204	0.0586465	0.11855	0.167233	0.0167798	0.000401181	0.0431667	0.000105021	0.00200733	0.0104687	0.115322	0.0387126	0.223511	0.0277299	0.000487299	5.88444e-13	0.216254	0.0358629	0.353136	0.0880242	0.205529	0.0990996	0.000290532	0.000308763	0.0185331	0.3468	0.00668827	0.00122056	0.37387	0.0427562	0.00665543	0.168841	0.0856994	0.00115943	0.240146	0.0743006
122	0.000205842	0.354712	0.0983834	0.10066	0.00583419	0.592206	0.428012	0.0167847	0.0350401	0.49425	0.203862	0.312782	0.0665031	0.0285521	0.00401601	0.24709	0.00604869	0.647925	0.0227286	0.000406944	0.0167519	0.00472028	0.217774	0.124635	0.0215949	-8.40234e-12	0.00114297	0.275151	0.0756641	0.134399	0.404447	0.447431	0.367119	0.100404	0.158234	0.00104788	0.181104	0.25272	0.242118	0.53129	0.196847	0.00553497	0.00670788	0.1915	0.00816502	0.00459925	0.234136
123	0.209322	0.032099	0.0979319	0.30992	0.086003	0.0960998	0.0372759	0.0161965	0.0298665	0.126552	0.222669	0.0616137	0.0308649	0.107317	0.108249	0.227098	0.116443	0.371811	0.000140729	0.330715	0.0012594	0.0816953	0.197711	0.210689	0.486937	3.15064e-05	0.00129249	0.206606	0.0839852	0.00957374	0.190831	0.274537	0.200384	0.00672876	0.0702357	0.430361	0.0510179	0.000399081	0.122878	0.463735	0.0241087	0.00187778	0.0117201	0.00832189	0.018932	0.0469529	0.0288635
124	0.376617	0.416985	0.392583	0.37071	0.148697	0.00947457	0.49119	0.0359182	0.000153761	0.484605	0.465078	0.328269	0.0463187	0.121566	0.12771	0.339436	0.0946682	0.0110819	0.00787852	0.0524036	0.00122301	0.0812561	0.113601	0.255223	0.192098	0.000172235	0.000468395	0.0973047	0.167076	0.383255	0.415614	0.411589	0.42399	0.121139	0.0946293	0.135639	0.099996	0.0021942	0.0408324	0.591876	0.106588	0.0705768	0.160065	0.0780127	0.0226803	0.0714547	0.167407
125	0.16894	0.0497182	0.0536388	0.0584882	0.38801	0.0112121	0.048653	0.14113	3.38083e-13	0.134858	0.0611697	0.2653	0.0734025	0.00652639	0.00239071	0.367196	0.53593	0.185544	0.000373876	0.0285555	0.0249928	0.206414	0.0215438	0.0387154	0.00990561	0.00992317	0.0122671	0.0155334	0.241166	0.180041	0.491705	0.161264	0.208896	0.254493	0.158463	0.150878	0.0951046	0.0362493	0.152612	0.0143955	0.282713	0.354157	0.0564833	0.3845	0.0068926	0.00406231	0.0740047
126	0.0881673	0.0905801	0.315884	0.611205	0.109352	0.114094	0.285641	0.0562253	0.0896537	0.397315	0.233424	0.0788307	0.03957	0.00241821	0.0648503	0.01757	0.000432688	0.000483098	0.00284372	0.048559	-4.20139e-12	0.246517	0.151085	0.164831	0.00206983	0.00215924	0.000681344	0.245573	0.0399025	0.139653	0.0480782	0.0626957	0.142941	0.186043	0.0873728	0.219978	0.198494	0.0170294	0.280987	0.0355972	0.0158624	0.0330122	0.0447286	0.0574291	0.00131067	0.117366	0.0956593
127	0.02812	0.271725	0.293298	0.0238817	0.0461901	0.137861	0.150484	0.0896716	0.185611	0.469847	0.226998	0.127263	0.0682114	0.0250324	0.0296413	0.588249	0.00929644	0.487666	0.0110246	9.21605e-13	0.00100876	0.141292	0.151045	0.0691464	0.0464082	0.000676337	0.000927191	0.207182	0.0783714	0.080004	0.0564679	0.352165	0.124075	0.123466	0.228746	0.0919046	0.073665	0.0665224	0.0657292	0.367414	0.0187232	0.142517	0.00157146	0.0722718	0.0723421	0.0308102	0.0476035
128	0.0890461	0.191814	0.466131	0.172413	0.0202904	0.0721073	0.363253	0.0616507	3.47472e-13	0.146825	0.118327	0.0686615	0.0506756	0.0182687	0.00383958	0.466231	0.00133797	0.226532	0.344928	0.000287758	0.0877434	0.211952	0.138331	0.115853	0.00193869	0.23783	0.00409324	0.0547673	0.443786	0.457262	0.00324176	0.269852	0.0318019	0.0767232	0.111245	0.0855716	0.130519	0.00743061	0.00171395	0.532751	0.0714523	0.146927	0.0575131	0.113332	0.0740648	0.039032	0.205546

### Sheet: T2_Subcortical_regions
dim	Putamen	Pallidum	Accumbens	Amygdala	Thalamus	Hippocampus	Caudate	Brain-Stem	Lateral Ventricle
1	0.628935	0.483446	0.4499	0.252251	0.239394	0.0618494	0.0269825	0.00269264	4.64185e-13
2	0.435858	0.47027	0.06839	0.125058	0.0602738	0.00428547	0.000802197	0.146784	4.67167e-13
3	0.242933	0.504271	0.0444203	0.0279683	0.220083	0.00144702	0.000656524	0.26068	4.48475e-13
4	0.239055	0.0878418	0.0338428	0.448435	2.91347e-05	0.364507	0.00863171	0.0485648	0.0156339
5	0.0409263	0.0888315	0.640485	0.256317	6.15433e-13	0.228571	0.0264216	0.270148	0.00402604
6	0.13733	0.00254015	0.0945234	0.050521	0.00278951	0.000934157	5.31006e-13	0.411628	0.0157479
7	0.205851	0.416508	0.107666	0.00401088	0.104318	0.0321538	0.000427309	0.24216	0.0130208
8	0.000491622	0.23015	0.0684228	0.105181	0.0376548	0.0151143	3.87476e-13	0.448835	0.0189107
9	0.149869	0.111701	0.260981	0.190488	0.0442265	0.0607518	0.0472273	0.0167232	0.135138
10	0.000301059	0.433346	0.402699	0.342134	0.404585	0.14943	0.0757513	4.48747e-13	0.054968
11	0.449505	0.201669	0.00324366	0.315376	3.70597e-13	0.141947	0.00953102	0.14199	0.00447792
12	0.0190431	0.0150049	0.158244	4.76049e-13	0.0307227	0.0275736	0.000699233	0.229002	0.115363
13	4.61116e-13	0.0466539	0.125108	0.0735713	0.167435	0.00997098	0.000543848	0.181612	0.171015
14	0.000307102	0.00282607	4.73572e-13	0.13157	0.00114588	0.267968	0.0830415	0.217461	0.17948
15	0.442103	0.186963	0.23588	0.123586	0.111448	0.025416	0.00122366	0.200768	0.000335958
16	0.000316814	0.223703	0.0138641	0.145642	0.229858	0.0502679	0.0381609	1.70991e-13	0.112041
17	0.12535	0.402338	0.217978	0.115971	0.137153	0.0719445	5.50631e-13	0.012312	0.0439487
18	0.431102	0.45593	0.101958	0.572085	0.293452	0.268868	0.0332836	4.59343e-13	0.0199203
19	0.524836	0.427879	0.001515	0.476711	0.0357351	0.380209	0.000194231	0.000171392	0.0290926
20	0.595817	0.529301	0.290889	0.298266	0.319045	0.0312769	0.0782048	2.92101e-13	0.00858865
21	0.324411	0.347351	0.0334754	4.53393e-13	0.292321	0.000398174	0.000456444	0.269809	0.000330193
22	0.0346917	0.504459	0.00305914	0.162266	0.236524	0.047555	4.14671e-13	0.00129344	0.127826
23	0.629205	0.360776	0.163241	0.0405165	0.155504	0.0585895	4.74059e-13	0.014	5.82694e-05
24	0.0923772	0.0620306	0.0150675	0.00617933	0.0020468	0.000446732	0.000642913	0.235486	0.054999
25	0.31128	0.472296	0.0169544	0.145203	0.0334072	0.0816782	0.0323544	-5.26387e-15	0.0312535
26	0.29151	0.314682	0.0597378	0.00549475	0.177822	0.00372829	0.0355187	0.17507	4.54454e-13
27	0.0839173	0.417512	0.154221	0.0629262	0.0398553	0.015028	0.00906523	0.426662	0.000543848
28	0.115726	0.00175779	0.0468327	0.100435	0.123445	0.0835466	0.00346512	0.0450431	0.0961407
29	0.266777	0.359059	0.0214508	0.0145428	0.00101971	0.129938	0.00362668	0.0950542	0.142025
30	0.421721	0.431956	0.00305914	0.0802202	0.230029	4.8869e-13	1.94231e-05	0.117016	0.00601053
31	0.0182857	0.289468	0.463324	0.246153	0.00276554	4.69754e-13	0.194421	0.327648	0.00101151
32	0.749596	0.200603	0.445104	0.00105856	3.08595e-13	0.00997982	0.109991	0.0215027	0.0686217
33	0.0988121	4.57603e-13	0.591965	0.50757	0.120194	0.131856	0.0264603	0.0163188	1.94231e-05
34	0.747871	0.579441	0.259825	0.000485578	3.1517e-13	0.0052608	0.31615	9.71157e-05	0.0106587
35	0.492214	0.611564	0.0365668	4.64395e-13	0.223517	0.00018452	0.0138023	0.151125	0.00242483
36	0.584259	0.731484	0.125976	0.025442	0.218985	0.0698704	0.0219195	0.133907	3.45745e-13
37	0.00901388	0.00246476	0.0737903	0.252215	0.116953	0.157845	3.9513e-13	0.0393016	0.0600429
38	8.74041e-05	0.0136115	0.301577	0.103548	0.240371	0.202853	0.0612062	0.0475836	0.0317281
39	0.125869	0.187163	0.446182	0.189219	0.161106	4.40714e-13	0.126104	0.0118378	0.0120267
40	0.2728	0.132077	0.320029	0.241722	0.238074	0.0275468	5.82694e-05	0.0560549	0.0110309
41	0.306319	0.106887	0.170263	4.20794e-13	0.0366612	0.00121579	0.00925166	0.069747	0.0721512
42	0.11278	0.0184279	0.114381	0.0374354	0.0200282	0.405613	0.226142	0.0212642	0.0926937
43	4.39017e-13	0.00201992	0.196178	0.0323551	0.0166062	0.0174547	0.014795	0.274954	0.174732
44	0.206312	0.0507666	0.0612176	0.0349526	0.00463512	4.69492e-13	0.00561824	0.147786	0.111755
45	0.425484	0.686129	0.230453	0.204225	0.179235	0.0245812	0.000489733	0.216933	1.78369e-13
46	0.104954	0.510003	0.0743201	0.164814	0.0848019	0.19783	5.24617e-13	0.00018452	0.0861755
47	0.26139	0.00439736	0.528497	0.579855	0.0010886	0.379228	0.118824	5.27982e-13	0.142143
48	0.400965	0.0548274	0.0692663	0.052081	0.000810117	0.029982	0.0205809	0.0813814	0.0495201
49	0.0086343	0.245651	0.0225664	0.109829	0.212423	0.215256	0.082264	0.000899222	0.130919
50	0.139019	0.421773	0.000835195	0.246842	0.060098	0.00374006	0.000194231	0.131463	0.0130271
51	0.30195	0.490122	0.095832	4.76061e-13	1.94231e-05	0.00291942	0.102761	0.193179	0.0558286
52	0.111941	0.0203537	0.0866264	0.240737	0.0551528	0.0909914	4.62843e-13	0.0121951	0.109534
53	0.0359713	0.178247	0.439805	0.0211876	0.00122988	0.0711659	0.0681478	0.0511299	0.0466774
54	4.58495e-13	0.160754	0.0296725	0.118699	0.02953	0.00173837	0.0159565	0.264618	0.0688288
55	0.0658742	0.0860015	0.244722	0.585268	0.143502	0.0865044	7.76925e-05	0.156148	0.000417287
56	0.0442852	0.00702533	0.16838	0.00249587	0.00391439	0.00952612	0.00241818	0.421514	0.00237592
57	0.452908	0.249655	0.0392711	0.0775787	0.00540406	0.00187509	0.00576293	1.14192e-13	0.165674
58	0.252852	0.124893	0.20778	0.150236	0.245828	0.207156	0.0406643	0.000510491	0.019187
59	0.197579	0.13377	0.465914	0.000330193	0.00052291	0.0165542	0.0092844	0.0639895	0.0180813
60	0.00235862	0.161202	0.0234752	0.0149534	0.000106827	0.116005	0.00188603	0.0681487	0.28276
61	0.00993523	0.000728367	0.01639	0.0172112	0.00216187	0.00454119	3.59225e-13	0.581283	0.108382
62	0.114594	0.0547764	0.0583296	0.0145805	0.0225274	3.17656e-13	0.0491748	0.260943	0.0840156
63	0.29644	0.0843946	0.157459	0.260626	0.00505514	0.0784276	0.00313396	0.0545645	0.184218
64	4.67257e-13	0.00695348	0.0460259	0.00103914	0.131327	0.0176538	0.106058	0.192789	0.301571
65	0.260981	0.309416	0.224051	0.00870276	0.00154856	3.40132e-13	0.00018452	0.0884561	0.163654
66	0.0107882	0.0202481	0.0109352	0.0168416	0.00104885	0.10742	0.00284174	0.437985	0.0903503
67	0.507521	0.513235	0.11871	0.185207	0.382099	0.0822713	0.00789955	5.02242e-13	0.011438
68	0.283258	0.369541	0.256335	0.372617	0.10949	0.2507	5.47482e-13	0.0352686	0.00146795
69	0.0477954	0.525398	0.0368554	0.00753019	0.214326	4.03218e-13	0.0179246	0.131187	0.000166915
70	0.00779505	0.0346267	0.513832	0.231801	0.00673931	0.0195613	0.0479768	0.179919	0.00592365
71	8.74041e-05	0.15468	0.0219769	0.135328	0.194821	0.0062686	0.00012625	0.0719732	0.0991294
72	0.180223	0.111617	0.0911824	0.202204	0.0307024	0.228149	5.32005e-13	0.000135962	0.0577189
73	0.0338096	0.0475061	0.0929414	0.130349	0.0246812	0.196812	0.00225698	0.0554164	0.0241489
74	0.0106366	0.0220487	0.104589	0.135698	2.91347e-05	0.250504	0.00240266	0.366613	4.39829e-13
75	1.2569e-13	0.240625	0.174896	0.00321825	0.470769	0.0178946	0.125757	0.022971	0.000942022
76	0.0377544	0.0606461	0.310482	0.000203943	0.000178908	0.317467	4.71382e-13	0.288953	0.0490613
77	0.295646	0.510957	0.0587691	4.75275e-13	0.203334	0.00234418	0.00577647	0.165995	0.000475867
78	0.0794743	0.536651	0.15873	0.00124308	0.384285	0.00173003	7.76925e-05	0.00910795	0.000970282
79	0.403099	0.432121	0.0879918	0.0342688	5.36687e-13	0.0715087	0.020007	0.0182547	0.227012
80	0.082527	0.198154	0.0557223	0.227458	0.142547	0.0170671	0.000145673	0.0685997	0.00123514
81	0.00398783	0.00062154	0.128317	0.206659	0.234103	0.0469598	0.0704736	0.0308803	0.174897
82	0.294403	0.259452	0.114369	0.193853	5.94361e-13	0.0863698	0.00981067	0.289308	0.0164784
83	0.584247	0.605027	0.133062	4.7669e-13	0.0380982	0.00553744	0.00107798	0.115154	0.0162809
84	0.396303	0.621279	0.471374	0.00447876	0.325768	0.0121376	0.123863	0.00563755	4.6938e-13
85	0.00066643	0.0389005	0.108486	0.0815378	0.0444095	0.00918701	0.000242789	0.340418	0.06714
86	0.766474	0.619088	0.467278	0.196282	0.0591648	3.26152e-13	0.192209	6.7981e-05	0.0130577
87	4.66658e-13	0.466114	0.00067981	0.00669127	0.170604	0.0120381	0.00867828	0.308838	0.0226635
88	0.670506	0.438414	0.227179	0.000155385	0.131189	0.060847	0.0739434	4.61919e-13	0.00399574
89	0.402493	0.598953	0.522951	0.0368514	4.08857e-13	0.058581	0.0369092	0.0137008	0.225486
90	0.00410946	0.346082	0.115313	0.209932	1.78966e-13	0.092262	0.000543848	0.0929343	0.172409
91	0.178395	0.148267	0.522003	0.00439907	0.00511939	3.25334e-13	0.0481157	0.32483	0.0406408
92	0.00394553	0.0599436	0.117346	0.00830312	0.254109	0.00288386	0.00636614	0.00363051	0.205542
93	0.289043	0.640491	0.0630934	4.76309e-13	0.225004	0.000757502	0.0435453	0.0900325	0.0313731
94	0.0319439	0.0565362	0.373064	0.00698262	0.0428859	4.3444e-13	0.145654	0.391528	0.00233951
95	0.628892	0.669235	0.0132251	0.00309972	0.0860382	0.0163787	0.122317	3.80424e-13	0.25607
96	0.0986786	0.148944	0.281841	0.070856	3.28235e-13	0.0126887	0.0512094	0.213471	0.00342587
97	0.569835	0.411759	0.00199087	0.0253098	0.0121031	3.29656e-13	0.00368852	0.122077	3.88463e-05
98	0.351475	0.373155	0.00368068	4.76411e-13	0.0315603	0.00434968	0.0044479	0.197409	0.0636674
99	0.327161	0.628432	0.0926851	0.326346	0.21419	0.185356	0.0338454	0.000223366	4.31321e-13
100	0.506847	0.566843	0.314515	0.186929	0.202933	0.0101897	9.71157e-06	2.1049e-13	0.000716527
101	0.300222	0.666885	0.027703	0.000194231	0.188084	0.00878795	0.0215036	0.102054	3.35123e-13
102	0.203914	0.388554	0.00176751	0.0777813	0.0491904	0.00043702	0.0024688	0.227748	3.88463e-05
103	0.0912869	0.24113	0.0216135	0.0656456	0.0867684	0.149394	4.42033e-13	0.0493313	0.0489611
104	0.310302	0.40257	0.111966	0.523051	0.321259	0.140453	0.000262212	0.00307979	4.54691e-13
105	0.0247698	0.0718479	0.0639907	0.0754388	0.26513	0.0175827	0.137133	4.74223e-13	0.294537
106	0.190052	0.137428	0.129619	0.0390718	0.133716	0.0807473	0.0529398	0.0248424	0.0818446
107	0.166181	0.481644	0.00585607	0.00134991	0.234809	0.0085741	5.42868e-13	0.343375	0.00188187
108	0.0931988	0.211247	0.330645	0.153327	0.0117203	0.114119	5.32242e-13	0.163838	0.0503976
109	0.180285	0.1671	0.309528	0.258754	3.27386e-13	0.163716	0.000427309	0.199799	0.00351128
110	0.00216326	0.215356	0.00702915	0.0036904	0.116303	0.00625788	8.74041e-05	0.389823	2.94141e-13
111	0.0134241	0.0209438	0.109392	0.128251	0.0258043	0.278911	0.0219836	-5.97737e-14	0.30077
112	2.85438e-13	0.0849736	0.00296203	0.445955	0.375037	0.00640641	4.85578e-05	0.0129672	0.0568685
113	0.207679	0.0454537	0.0914166	0.000592406	0.133447	4.29912e-13	0.00726826	0.343131	0.00110286
114	0.131191	0.311097	0.0120132	0.0457003	5.85441e-13	0.02398	0.000720606	0.299512	0.0302025
115	0.0118254	0.06289	0.612544	0.260683	0.0559462	0.23478	0.143905	0.0148381	0.194731
116	0.522195	0.416794	0.0271806	0.21778	0.323571	0.00390542	0.0329736	6.29539e-13	0.0917611
117	0.0774946	0.0451752	0.0123856	0.2779	0.243436	0.17632	0.00531053	0.00106678	0.206707
118	0.374162	0.381665	0.28906	0.182592	0.0231739	3.64197e-13	0.000747791	0.201176	0.000650675
119	0.582085	0.694057	0.0665848	4.74772e-13	0.128797	0.000209483	0.0116949	0.106977	0.000223366
120	0.314687	0.625832	0.202392	0.00867659	0.355882	9.71157e-06	0.0931043	0.00996119	0.00511622
121	0.000874041	0.0147402	0.0647166	0.0917362	0.0489082	0.236446	0.058221	0.03456	0.140148
122	0.0855378	0.65446	0.0367247	0.0115527	0.225695	0.0146795	0.154298	2.18603e-14	0.0390091
123	0.0904872	0.182217	0.0207888	0.00416028	0.0399695	4.74139e-13	0.00133052	0.335672	0.00200705
124	0.439802	0.336422	0.0319312	0.0213881	0.126522	0.00211849	0.0390877	0.134895	0.0191693
125	0.106951	0.229865	0.200779	0.403571	0.0239687	0.109857	5.47295e-13	0.102181	0.0122185
126	9.71157e-06	0.00018452	0.0552503	0.0888555	0.119585	0.0831116	5.0464e-13	0.201586	0.218391
127	0.633678	0.695778	0.238201	0.116124	0.185614	0.0457469	0.00344569	3.87367e-13	0.0102654
128	2.91347e-05	4.45276e-13	0.107977	0.0310474	3.88463e-05	0.107057	0.0342458	0.16629	0.2575
