## Supplementary Tables for "New phenotype discovery method by unsupervised deep representation learning empowers genetic association studies of brain imaging": Supplementary_Table_6.xlsx

### Sheet: filtered_significant_pairs
Supplementary Table 6. Significant and replicated SNP-ENDO pairs (658 SNP-ENDO pairs)
SNP	CHR	BP	GENPOS	ALLELE1	ALLELE0	A1FREQ	F_MISS	BETA	SE	P_BOLT_LMM_INF	DIM	MODALITY	replication_p
rs3790598	1	113196896	0	A	G	0.163204	0	4.99218	0.746767	2.3e-11	121	T2	4.1e-06
rs3748655	1	113217311	0	C	G	0.164206	0	4.97872	0.750606	3.3e-11	121	T2	6.1e-06
rs4745	1	155106227	0	A	T	0.478399	0	3.83417	0.557002	5.8e-12	32	T1	3.4e-05
rs760077	1	155178782	0	A	T	0.397417	0	-3.9214	0.565666	4.1e-12	32	T1	1.3e-05
rs11126056	2	65938057	0	C	T	0.366606	0	-5.50289	0.730587	5e-14	120	T1	2.4e-08
rs11126056	2	65938057	0	C	T	0.366606	0	-3.88353	0.575969	1.6e-11	32	T1	5e-08
rs11126056	2	65938057	0	C	T	0.366606	0	-4.57922	0.662845	4.9e-12	40	T1	2e-05
rs11126056	2	65938057	0	C	T	0.366606	0	-3.43169	0.514985	2.7e-11	105	T2	1.4e-05
rs11126056	2	65938057	0	C	T	0.366606	0	3.48791	0.459911	3.4e-14	20	T2	9.7e-11
rs3815605	2	65957688	0	A	G	0.384679	0	5.73329	0.727245	3.2e-15	120	T1	2.2e-06
rs3815605	2	65957688	0	A	G	0.384679	0	4.07626	0.573334	1.2e-12	32	T1	6.5e-08
rs3815605	2	65957688	0	A	G	0.384679	0	2.71785	0.388232	2.5e-12	118	T2	2.5e-05
rs3815605	2	65957688	0	A	G	0.384679	0	-3.16423	0.457807	4.8e-12	20	T2	5.4e-07
rs3815605	2	65957688	0	A	G	0.384679	0	-3.49854	0.448172	5.9e-15	26	T2	1.5e-05
rs3815605	2	65957688	0	A	G	0.384679	0	-3.70927	0.446309	9.5e-17	29	T2	1.7e-05
rs3815605	2	65957688	0	A	G	0.384679	0	-4.40112	0.656164	2e-11	94	T2	2.8e-06
rs3815608	2	65963804	0	T	C	0.42076	0	5.41529	0.715493	3.8e-14	120	T1	1.8e-06
rs3815608	2	65963804	0	T	C	0.42076	0	3.82739	0.590483	9.1e-11	125	T1	5.2e-07
rs3815608	2	65963804	0	T	C	0.42076	0	4.09238	0.56407	4e-13	32	T1	2.2e-06
rs3815608	2	65963804	0	T	C	0.42076	0	3.03692	0.381956	1.9e-15	118	T2	1.7e-06
rs3815608	2	65963804	0	T	C	0.42076	0	4.65769	0.676279	5.7e-12	101	T2	1.9e-09
rs3815608	2	65963804	0	T	C	0.42076	0	-3.27115	0.482245	1.2e-11	102	T2	6.8e-07
rs3815608	2	65963804	0	T	C	0.42076	0	-3.38236	0.450407	5.9e-14	20	T2	3.5e-07
rs3815608	2	65963804	0	T	C	0.42076	0	-3.7704	0.440927	1.2e-17	26	T2	3.6e-06
rs3815608	2	65963804	0	T	C	0.42076	0	-3.61468	0.439094	1.8e-16	29	T2	4.2e-08
rs3815608	2	65963804	0	T	C	0.42076	0	-4.35103	0.645558	1.6e-11	94	T2	3e-07
rs3815608	2	65963804	0	T	C	0.42076	0	-3.14546	0.461034	8.9e-12	10	T2	3.6e-06
rs11126057	2	65964550	0	A	G	0.392954	0	-7.0329	0.721921	2e-22	120	T1	7.8e-11
rs11126057	2	65964550	0	A	G	0.392954	0	-4.18446	0.595787	2.2e-12	125	T1	1.1e-06
rs11126057	2	65964550	0	A	G	0.392954	0	-2.762	0.432763	1.7e-10	30	T1	2.6e-06
rs11126057	2	65964550	0	A	G	0.392954	0	-5.3067	0.689334	1.4e-14	31	T1	2e-07
rs11126057	2	65964550	0	A	G	0.392954	0	-5.4548	0.569137	9.3e-22	32	T1	1.7e-12
rs11126057	2	65964550	0	A	G	0.392954	0	-5.85849	0.654983	3.7e-19	40	T1	1.2e-08
rs11126057	2	65964550	0	A	G	0.392954	0	9.17987	1.04205	1.3e-18	59	T1	8.9e-11
rs11126057	2	65964550	0	A	G	0.392954	0	5.64853	0.80251	1.9e-12	78	T1	7e-06
rs11126057	2	65964550	0	A	G	0.392954	0	-7.70151	1.00827	2.2e-14	79	T1	3.3e-06
rs11126057	2	65964550	0	A	G	0.392954	0	4.67668	0.731235	1.6e-10	99	T1	2.2e-06
rs11126057	2	65964550	0	A	G	0.392954	0	-3.79893	0.38539	6.4e-23	118	T2	2.9e-11
rs11126057	2	65964550	0	A	G	0.392954	0	-5.0278	0.682359	1.7e-13	101	T2	1.1e-10
rs11126057	2	65964550	0	A	G	0.392954	0	3.90831	0.486581	9.6e-16	102	T2	2.3e-08
rs11126057	2	65964550	0	A	G	0.392954	0	-3.48925	0.508876	7e-12	105	T2	5.3e-09
rs11126057	2	65964550	0	A	G	0.392954	0	4.77698	0.454456	7.7e-26	20	T2	9.5e-12
rs11126057	2	65964550	0	A	G	0.392954	0	3.949	0.444891	6.9e-19	26	T2	2.8e-07
rs11126057	2	65964550	0	A	G	0.392954	0	3.94073	0.443042	5.9e-19	29	T2	4.7e-10
rs11126057	2	65964550	0	A	G	0.392954	0	-2.25543	0.278909	6.1e-16	33	T2	3.2e-08
rs11126057	2	65964550	0	A	G	0.392954	0	-2.62496	0.371233	1.5e-12	41	T2	1.1e-07
rs11126057	2	65964550	0	A	G	0.392954	0	2.77388	0.362064	1.8e-14	44	T2	1.8e-06
rs11126057	2	65964550	0	A	G	0.392954	0	-3.44958	0.540186	1.7e-10	48	T2	7.5e-06
rs11126057	2	65964550	0	A	G	0.392954	0	-3.88532	0.571878	1.1e-11	54	T2	3.4e-07
rs11126057	2	65964550	0	A	G	0.392954	0	-2.81262	0.335427	5.1e-17	66	T2	7.7e-07
rs11126057	2	65964550	0	A	G	0.392954	0	2.87475	0.416471	5.1e-12	82	T2	3.5e-05
rs11126057	2	65964550	0	A	G	0.392954	0	-2.91554	0.448071	7.7e-11	88	T2	3e-06
rs11126057	2	65964550	0	A	G	0.392954	0	-4.42353	0.569465	8e-15	95	T2	5.8e-11
rs11126057	2	65964550	0	A	G	0.392954	0	3.72525	0.465179	1.2e-15	10	T2	1.1e-12
rs7562708	2	65971846	0	T	G	0.393498	0	-7.03012	0.721867	2.1e-22	120	T1	1.4e-10
rs7562708	2	65971846	0	T	G	0.393498	0	-4.18746	0.595743	2.1e-12	125	T1	1.4e-06
rs7562708	2	65971846	0	T	G	0.393498	0	-2.81741	0.432731	7.5e-11	30	T1	2.5e-06
rs7562708	2	65971846	0	T	G	0.393498	0	-5.32876	0.689282	1.1e-14	31	T1	8.4e-08
rs7562708	2	65971846	0	T	G	0.393498	0	-5.37886	0.569094	3.3e-21	32	T1	2.8e-12
rs7562708	2	65971846	0	T	G	0.393498	0	-5.90551	0.654934	1.9e-19	40	T1	1.8e-08
rs7562708	2	65971846	0	T	G	0.393498	0	9.17395	1.04197	1.3e-18	59	T1	6.7e-11
rs7562708	2	65971846	0	T	G	0.393498	0	5.71267	0.80245	1.1e-12	78	T1	6.2e-06
rs7562708	2	65971846	0	T	G	0.393498	0	-7.82273	1.00819	8.5e-15	79	T1	3.4e-06
rs7562708	2	65971846	0	T	G	0.393498	0	4.79231	0.731181	5.6e-11	99	T1	2.3e-06
rs7562708	2	65971846	0	T	G	0.393498	0	-3.876	0.385361	8.5e-24	118	T2	5.2e-11
rs7562708	2	65971846	0	T	G	0.393498	0	-5.08383	0.682307	9.3e-14	101	T2	1.8e-10
rs7562708	2	65971846	0	T	G	0.393498	0	3.90769	0.486544	9.6e-16	102	T2	1.9e-08
rs7562708	2	65971846	0	T	G	0.393498	0	-3.51307	0.508838	5.1e-12	105	T2	3e-09
rs7562708	2	65971846	0	T	G	0.393498	0	4.83981	0.454421	1.7e-26	20	T2	1.1e-11
rs7562708	2	65971846	0	T	G	0.393498	0	3.98106	0.444857	3.6e-19	26	T2	5.4e-07
rs7562708	2	65971846	0	T	G	0.393498	0	3.99782	0.443008	1.8e-19	29	T2	7.4e-10
rs7562708	2	65971846	0	T	G	0.393498	0	-2.27372	0.278887	3.6e-16	33	T2	6.6e-08
rs7562708	2	65971846	0	T	G	0.393498	0	-2.60901	0.371204	2.1e-12	41	T2	4.4e-08
rs7562708	2	65971846	0	T	G	0.393498	0	2.77899	0.362037	1.6e-14	44	T2	4.1e-06
rs7562708	2	65971846	0	T	G	0.393498	0	-3.51134	0.540145	8e-11	48	T2	4.9e-06
rs7562708	2	65971846	0	T	G	0.393498	0	-3.95128	0.571834	4.9e-12	54	T2	2.4e-07
rs7562708	2	65971846	0	T	G	0.393498	0	-2.83021	0.335401	3.2e-17	66	T2	4.8e-07
rs7562708	2	65971846	0	T	G	0.393498	0	-2.95549	0.448037	4.2e-11	88	T2	2.3e-06
rs7562708	2	65971846	0	T	G	0.393498	0	4.1736	0.651312	1.5e-10	94	T2	1.1e-08
rs7562708	2	65971846	0	T	G	0.393498	0	-4.53716	0.569422	1.6e-15	95	T2	4.5e-11
rs7562708	2	65971846	0	T	G	0.393498	0	3.80094	0.465143	3e-16	10	T2	2.3e-12
rs10198353	2	71949888	0	G	A	0.368435	0	3.78789	0.579637	6.4e-11	14	T2	1.5e-06
rs2900976	2	71958480	0	T	C	0.352299	0	6.05486	0.853178	1.3e-12	126	T1	2.8e-11
rs2900976	2	71958480	0	T	C	0.352299	0	5.43233	0.84383	1.2e-10	36	T1	3e-05
rs2900976	2	71958480	0	T	C	0.352299	0	8.21908	1.06897	1.5e-14	59	T1	3.7e-06
rs2900976	2	71958480	0	T	C	0.352299	0	-3.52998	0.495072	1e-12	107	T2	2.7e-10
rs2900976	2	71958480	0	T	C	0.352299	0	4.67849	0.586132	1.4e-15	14	T2	4.6e-08
rs2900976	2	71958480	0	T	C	0.352299	0	3.23032	0.456588	1.5e-12	26	T2	2.3e-05
rs6748598	2	71993963	0	T	C	0.317024	0	4.28216	0.601671	1.1e-12	14	T2	1.4e-06
rs13417165	2	188184804	0	A	G	0.202356	0	-7.98891	1.24936	1.6e-10	98	T1	2.7e-06
rs62178261	2	217429969	0	G	A	0.501045	0	-3.09186	0.474996	7.6e-11	55	T2	1.5e-05
rs9864984	3	89428776	0	T	C	0.279636	0	4.26203	0.588688	4.5e-13	60	T1	2.6e-08
rs73137384	3	89463290	0	T	C	0.252678	0	5.13347	0.606417	2.6e-17	60	T1	4.1e-10
rs112297761	3	89521602	0	TC	T	0.252722	0	5.12365	0.605729	2.7e-17	60	T1	1.7e-10
rs35124509	3	89521693	0	C	T	0.392845	0	4.29461	0.540357	1.9e-15	60	T1	1.6e-07
rs2117137	3	89525505	0	G	A	0.403754	0	4.2094	0.537607	4.9e-15	60	T1	2.3e-07
rs73139148	3	89530956	0	A	G	0.262303	0	4.78433	0.598486	1.3e-15	60	T1	5.1e-10
rs2048520	3	89534248	0	C	T	0.273256	0	4.40365	0.591178	9.4e-14	60	T1	7.3e-09
rs7632427	3	89534377	0	C	T	0.399747	0	3.87155	0.538517	6.5e-13	60	T1	1.5e-06
rs9809852	3	138696439	0	T	C	0.451899	0	-4.91739	0.769354	1.6e-10	122	T1	2.4e-06
rs553841	3	177290461	0	T	C	0.379301	0	-4.94757	0.707117	2.6e-12	41	T1	6.6e-08
rs553841	3	177290461	0	T	C	0.379301	0	5.66407	0.75968	8.9e-14	45	T2	1.9e-05
rs6806363	3	177294081	0	A	G	0.389056	0	5.91618	0.702428	3.7e-17	41	T1	3e-12
rs6806363	3	177294081	0	A	G	0.389056	0	5.25062	0.724355	4.2e-13	86	T1	3.9e-07
rs6806363	3	177294081	0	A	G	0.389056	0	-3.77177	0.471268	1.2e-15	109	T1	1.7e-07
rs6806363	3	177294081	0	A	G	0.389056	0	-6.26009	0.754614	1.1e-16	45	T2	2.4e-07
rs7637965	3	177307642	0	G	A	0.391625	0	6.03541	0.701367	7.6e-18	41	T1	3.3e-12
rs7637965	3	177307642	0	G	A	0.391625	0	5.18868	0.723261	7.3e-13	86	T1	1.3e-06
rs7637965	3	177307642	0	G	A	0.391625	0	-3.72756	0.470556	2.3e-15	109	T1	1.5e-07
rs7637965	3	177307642	0	G	A	0.391625	0	-6.34565	0.753465	3.7e-17	45	T2	3.1e-07
rs11709335	3	177308889	0	T	G	0.296294	0	5.89044	0.749748	3.9e-15	41	T1	3e-11
rs11709335	3	177308889	0	T	G	0.296294	0	-5.33457	0.805446	3.5e-11	45	T2	2.2e-05
rs6766914	3	177322867	0	T	C	0.412464	0	-5.67301	0.697228	4.1e-16	41	T1	8.8e-09
rs6766914	3	177322867	0	T	C	0.412464	0	-3.01939	0.435438	4.1e-12	6	T1	6.8e-07
rs6766914	3	177322867	0	T	C	0.412464	0	-7.3903	0.798735	2.2e-20	78	T1	2.8e-05
rs6766914	3	177322867	0	T	C	0.412464	0	-6.18826	0.718993	7.5e-18	86	T1	6.5e-06
rs6766914	3	177322867	0	T	C	0.412464	0	2.61835	0.383592	8.7e-12	118	T2	3.7e-07
rs6766914	3	177322867	0	T	C	0.412464	0	3.14803	0.467779	1.7e-11	109	T1	8.6e-07
rs6766914	3	177322867	0	T	C	0.412464	0	6.55372	0.749082	2.2e-18	45	T2	1.3e-06
rs35592194	3	177335534	0	G	A	0.333442	0	5.08608	0.728487	2.9e-12	41	T1	2.3e-09
rs9862175	3	190596086	0	T	C	0.466575	0	-3.43228	0.498793	5.9e-12	18	T1	3.9e-05
rs9862175	3	190596086	0	T	C	0.466575	0	8.03471	1.00236	1.1e-15	98	T1	2.3e-09
rs9862175	3	190596086	0	T	C	0.466575	0	6.20662	0.801855	9.9e-15	93	T2	2.1e-05
rs9290959	3	190624703	0	A	C	0.0957669	0	-11.0589	1.7081	9.5e-11	98	T1	7.9e-09
rs13089287	3	190654424	0	C	T	0.389535	0	-3.83623	0.512462	7.1e-14	18	T1	2.3e-08
rs13089287	3	190654424	0	C	T	0.389535	0	7.50757	0.851068	1.1e-18	58	T1	1.2e-05
rs13089287	3	190654424	0	C	T	0.389535	0	10.0911	1.02983	1.1e-22	98	T1	1.2e-12
rs13089287	3	190654424	0	C	T	0.389535	0	3.45148	0.455795	3.7e-14	51	T2	6.4e-06
rs13089287	3	190654424	0	C	T	0.389535	0	7.3216	0.824108	6.4e-19	93	T2	1.9e-07
rs13107325	4	103188709	0	T	C	0.0696803	0	10.4622	1.63929	1.7e-10	58	T1	6.8e-09
rs13107325	4	103188709	0	T	C	0.0696803	0	6.26711	0.976756	1.4e-10	67	T2	1.2e-06
rs6829956	4	145440288	0	C	T	0.467468	0	4.10851	0.600795	8e-12	13	T1	3e-06
rs4835639	4	145451913	0	G	T	0.462155	0	3.85464	0.599346	1.3e-10	13	T1	1.9e-05
rs17720753	4	145578667	0	C	T	0.433978	0	-5.75424	0.790148	3.3e-13	78	T1	1.6e-08
rs1492819	4	145619413	0	T	C	0.480598	0	5.18281	0.784522	3.9e-11	78	T1	6.2e-09
rs1492820	4	145650021	0	G	A	0.468426	0	5.16765	0.785419	4.7e-11	78	T1	6e-08
rs272893	5	131663062	0	T	C	0.362882	0	4.65281	0.699487	2.9e-11	33	T1	1.8e-05
rs272889	5	131665378	0	A	G	0.363143	0	4.68385	0.699535	2.1e-11	33	T1	1.7e-05
rs272879	5	131670546	0	C	G	0.369698	0	4.54254	0.697399	7.3e-11	33	T1	9.1e-06
rs274546	5	131699867	0	A	G	0.363035	0	4.61925	0.699333	4e-11	33	T1	1.9e-05
rs274558	5	131721174	0	G	A	0.368391	0	4.58076	0.699834	5.9e-11	33	T1	2e-05
rs11751784	6	39494255	0	G	A	0.307356	0	2.31506	0.355518	7.4e-11	2	T2	8.2e-06
rs9471128	6	39535223	0	G	A	0.381565	0	3.2528	0.450426	5.1e-13	67	T1	1.6e-06
rs9471128	6	39535223	0	G	A	0.381565	0	4.74352	0.693865	8.1e-12	101	T2	7.4e-08
rs9471128	6	39535223	0	G	A	0.381565	0	-3.58037	0.49398	4.2e-13	102	T2	6e-06
rs9471128	6	39535223	0	G	A	0.381565	0	5.46761	0.79291	5.4e-12	87	T2	4.4e-06
rs9471128	6	39535223	0	G	A	0.381565	0	2.62815	0.338321	8e-15	2	T2	8.2e-06
rs4601114	6	39564286	0	G	A	0.412834	0	2.873	0.445423	1.1e-10	67	T1	2.4e-06
rs4601114	6	39564286	0	G	A	0.412834	0	2.39018	0.334558	9e-13	2	T2	3e-06
rs4714812	6	44700714	0	A	G	0.2024	0	8.36788	1.24819	2e-11	111	T1	1.7e-06
rs9388489	6	126698719	0	G	A	0.450287	0	-4.44471	0.588271	4.2e-14	125	T1	5.9e-10
rs9388489	6	126698719	0	G	A	0.450287	0	-7.17184	1.04883	8e-12	101	T1	7.6e-06
rs9388489	6	126698719	0	G	A	0.450287	0	5.97698	0.862126	4.1e-12	35	T1	3.5e-06
rs9388489	6	126698719	0	G	A	0.450287	0	-4.70574	0.67399	2.9e-12	101	T2	1.9e-08
rs9388489	6	126698719	0	G	A	0.450287	0	-1.76628	0.27549	1.4e-10	33	T2	7.3e-06
rs9388489	6	126698719	0	G	A	0.450287	0	7.90954	0.81619	3.3e-22	39	T2	1.3e-15
rs9388489	6	126698719	0	G	A	0.450287	0	7.68649	0.770199	1.9e-23	87	T2	1.2e-09
rs9388489	6	126698719	0	G	A	0.450287	0	-3.87913	0.514503	4.7e-14	100	T2	3.2e-05
rs1361108	6	126767600	0	T	C	0.453554	0	-4.43115	0.588225	5e-14	125	T1	1.9e-10
rs1361108	6	126767600	0	T	C	0.453554	0	-6.84753	1.04875	6.6e-11	101	T1	4.9e-06
rs1361108	6	126767600	0	T	C	0.453554	0	5.9727	0.862058	4.3e-12	35	T1	1.7e-06
rs1361108	6	126767600	0	T	C	0.453554	0	-4.76022	0.673944	1.6e-12	101	T2	2.5e-08
rs1361108	6	126767600	0	T	C	0.453554	0	-1.76173	0.275471	1.6e-10	33	T2	1.9e-06
rs1361108	6	126767600	0	T	C	0.453554	0	8.00634	0.816133	1e-22	39	T2	2.2e-16
rs1361108	6	126767600	0	T	C	0.453554	0	7.54417	0.770146	1.2e-22	87	T2	4.1e-10
rs1361108	6	126767600	0	T	C	0.453554	0	-3.9134	0.514467	2.8e-14	100	T2	2.3e-05
rs1490388	6	126835655	0	T	C	0.452922	0	-4.44007	0.588309	4.4e-14	125	T1	7.8e-10
rs1490388	6	126835655	0	T	C	0.452922	0	-6.87301	1.0489	5.7e-11	101	T1	1.9e-06
rs1490388	6	126835655	0	T	C	0.452922	0	6.0346	0.862182	2.6e-12	35	T1	1.6e-06
rs1490388	6	126835655	0	T	C	0.452922	0	-4.80544	0.674045	1e-12	101	T2	7.4e-08
rs1490388	6	126835655	0	T	C	0.452922	0	-1.78146	0.275512	1e-10	33	T2	2.7e-06
rs1490388	6	126835655	0	T	C	0.452922	0	8.01761	0.816256	9e-23	39	T2	6.6e-16
rs1490388	6	126835655	0	T	C	0.452922	0	7.56929	0.770262	8.6e-23	87	T2	4.2e-10
rs1490384	6	126851160	0	T	C	0.49656	0	-4.26633	0.500016	1.4e-17	121	T1	1.5e-05
rs1490384	6	126851160	0	T	C	0.49656	0	-4.35118	0.58518	1e-13	125	T1	4.6e-09
rs1490384	6	126851160	0	T	C	0.49656	0	-4.7165	0.670464	2e-12	101	T2	4.6e-08
rs1490384	6	126851160	0	T	C	0.49656	0	7.65773	0.811919	4e-21	39	T2	5.5e-14
rs1490384	6	126851160	0	T	C	0.49656	0	7.26274	0.766169	2.6e-21	87	T2	4.6e-08
rs1490384	6	126851160	0	T	C	0.49656	0	-4.03031	0.511811	3.4e-15	100	T2	1.4e-05
rs4273712	6	126964510	0	G	A	0.265417	0	-7.26743	1.12511	1.1e-10	79	T1	2.5e-06
rs4273712	6	126964510	0	G	A	0.265417	0	-4.87896	0.580853	4.5e-17	100	T2	3e-06
rs4549631	6	126966308	0	C	T	0.490092	0	-4.22051	0.500207	3.2e-17	121	T1	3.3e-05
rs4549631	6	126966308	0	C	T	0.490092	0	-4.18788	0.585404	8.4e-13	125	T1	1.2e-08
rs4549631	6	126966308	0	C	T	0.490092	0	-4.47416	0.670726	2.5e-11	101	T2	4.6e-07
rs4549631	6	126966308	0	C	T	0.490092	0	7.30538	0.812237	2.4e-19	39	T2	1.2e-13
rs4549631	6	126966308	0	C	T	0.490092	0	7.0902	0.766469	2.2e-20	87	T2	1.1e-07
rs9375452	6	127014862	0	T	C	0.22424	0	-7.99701	1.03857	1.4e-14	4	T1	6.4e-10
rs4895815	6	127090469	0	G	A	0.231077	0	-7.86909	1.0308	2.3e-14	4	T1	1e-09
rs798560	7	2758309	0	G	A	0.302282	0	5.64194	0.774026	3.1e-13	120	T1	1.5e-05
rs798560	7	2758309	0	G	A	0.302282	0	-5.68941	0.825505	5.5e-12	60	T2	1.2e-06
rs798544	7	2763102	0	T	C	0.303959	0	5.58655	0.772291	4.7e-13	120	T1	2.2e-05
rs798544	7	2763102	0	T	C	0.303959	0	-5.66253	0.823671	6.2e-12	60	T2	3.7e-07
rs798544	7	2763102	0	T	C	0.303959	0	-7.2372	0.874443	1.3e-16	93	T2	3e-05
rs798502	7	2789880	0	C	A	0.303175	0	-5.46757	0.825265	3.5e-11	60	T2	1e-06
rs798497	7	2795957	0	G	A	0.306332	0	-5.43283	0.823884	4.3e-11	60	T2	4.3e-07
rs798497	7	2795957	0	G	A	0.306332	0	-7.08442	0.874669	5.5e-16	93	T2	1.9e-05
rs2533879	7	2859847	0	A	G	0.306267	0	-6.99291	0.873368	1.2e-15	93	T2	2.9e-05
rs1182188	7	2869985	0	C	T	0.307682	0	-6.59917	0.873094	4.1e-14	93	T2	2.5e-05
rs1182183	7	2873136	0	T	C	0.302914	0	-6.73479	0.877001	1.6e-14	93	T2	8.6e-06
rs1182143	7	2912928	0	C	T	0.301672	0	-5.84259	0.877494	2.8e-11	93	T2	9.1e-06
rs10244808	7	19562090	0	A	C	0.321139	0	4.13527	0.636078	8e-11	114	T1	1.1e-07
rs10244808	7	19562090	0	A	C	0.321139	0	-4.27739	0.593366	5.6e-13	117	T1	3.5e-06
rs10244808	7	19562090	0	A	C	0.321139	0	4.84655	0.706629	6.9e-12	3	T1	1.2e-05
rs10244808	7	19562090	0	A	C	0.321139	0	-3.54933	0.518766	7.8e-12	80	T1	3.2e-07
rs10244808	7	19562090	0	A	C	0.321139	0	3.64617	0.493809	1.5e-13	109	T1	6.3e-08
rs10244808	7	19562090	0	A	C	0.321139	0	-5.6334	0.716995	3.9e-15	101	T2	2e-07
rs10244808	7	19562090	0	A	C	0.321139	0	-5.38498	0.761294	1.5e-12	69	T2	8.3e-06
rs10244808	7	19562090	0	A	C	0.321139	0	-3.04851	0.349893	3e-18	2	T2	2.5e-08
rs11767221	7	19609643	0	A	G	0.367542	0	4.64382	0.612761	3.5e-14	114	T1	1.4e-09
rs11767221	7	19609643	0	A	G	0.367542	0	-5.1076	0.571615	4.1e-19	117	T1	1.5e-09
rs11767221	7	19609643	0	A	G	0.367542	0	-3.77634	0.56506	2.3e-11	22	T1	3.6e-08
rs11767221	7	19609643	0	A	G	0.367542	0	-5.29773	0.721552	2.1e-13	27	T1	1.3e-05
rs11767221	7	19609643	0	A	G	0.367542	0	5.50138	0.680726	6.4e-16	3	T1	2.2e-08
rs11767221	7	19609643	0	A	G	0.367542	0	-3.62614	0.491863	1.7e-13	38	T1	5.4e-08
rs11767221	7	19609643	0	A	G	0.367542	0	-3.2532	0.425444	2.1e-14	75	T1	1.2e-05
rs11767221	7	19609643	0	A	G	0.367542	0	-4.28576	0.49975	9.8e-18	80	T1	5.5e-10
rs11767221	7	19609643	0	A	G	0.367542	0	-7.45206	1.03622	6.4e-13	98	T1	3.2e-05
rs11767221	7	19609643	0	A	G	0.367542	0	-4.40892	0.540229	3.3e-16	119	T2	2.9e-07
rs11767221	7	19609643	0	A	G	0.367542	0	4.12965	0.457707	1.8e-19	128	T2	1.2e-05
rs11767221	7	19609643	0	A	G	0.367542	0	5.02689	0.605726	1.1e-16	104	T1	9.5e-09
rs11767221	7	19609643	0	A	G	0.367542	0	4.45849	0.475707	7.1e-21	109	T1	1.1e-10
rs11767221	7	19609643	0	A	G	0.367542	0	-6.49031	0.690709	5.6e-21	101	T2	2.9e-12
rs11767221	7	19609643	0	A	G	0.367542	0	3.2347	0.492583	5.1e-11	102	T2	1.4e-06
rs11767221	7	19609643	0	A	G	0.367542	0	-5.95773	0.733383	4.5e-16	69	T2	1e-07
rs11767221	7	19609643	0	A	G	0.367542	0	-2.55362	0.341561	7.6e-14	73	T2	2.1e-09
rs11767221	7	19609643	0	A	G	0.367542	0	-3.74368	0.576181	8.2e-11	76	T2	1.1e-05
rs11767221	7	19609643	0	A	G	0.367542	0	-3.19259	0.337065	2.8e-21	2	T2	4.2e-12
rs4470914	7	19616522	0	T	C	0.18241	0	5.50682	0.846897	7.9e-11	3	T1	4.1e-05
rs4470914	7	19616522	0	T	C	0.18241	0	-2.87393	0.419358	7.2e-12	2	T2	7.2e-07
rs5883403	7	33508767	0	G	GA	0.20743	0	-6.14732	0.965433	1.9e-10	78	T1	1.2e-09
rs1802074	7	37947103	0	T	C	0.211197	0	-6.12823	0.940281	7.2e-11	87	T2	6e-06
rs10264106	7	37947818	0	C	A	0.191316	0	-7.13591	0.979077	3.1e-13	87	T2	4.7e-06
rs1880512	7	96215832	0	C	T	0.308205	0	-4.3454	0.681116	1.8e-10	118	T1	2.9e-06
rs1880512	7	96215832	0	C	T	0.308205	0	4.31069	0.534734	7.5e-16	66	T1	2.7e-09
rs1880512	7	96215832	0	C	T	0.308205	0	-3.16517	0.410147	1.2e-14	118	T2	1.2e-05
rs1880512	7	96215832	0	C	T	0.308205	0	-4.3047	0.643589	2.3e-11	127	T2	3e-05
rs1880512	7	96215832	0	C	T	0.308205	0	-4.5571	0.636394	8e-13	104	T1	5.9e-13
rs1880512	7	96215832	0	C	T	0.308205	0	-3.50581	0.518259	1.3e-11	55	T2	2.2e-08
rs10274117	7	96231714	0	C	A	0.295183	0	4.34306	0.541462	1e-15	66	T1	1.2e-08
rs10274117	7	96231714	0	C	A	0.295183	0	-4.17224	0.644402	9.5e-11	104	T1	3.2e-12
rs10274117	7	96231714	0	C	A	0.295183	0	-3.59327	0.524782	7.5e-12	55	T2	1.4e-07
rs4729693	7	101007777	0	T	C	0.500022	0	-4.6372	0.698477	3.2e-11	25	T1	1.1e-06
rs11523200	7	101050603	0	C	T	0.235019	0	-6.92507	0.922398	6e-14	71	T1	1.1e-05
rs11523200	7	101050603	0	C	T	0.235019	0	4.20634	0.521773	7.5e-16	128	T2	1.1e-05
rs1859638	7	101051925	0	C	T	0.285711	0	-4.03586	0.611273	4e-11	117	T1	3.4e-05
rs62465642	7	101057493	0	C	A	0.234845	0	-6.92893	0.923198	6.1e-14	71	T1	6.5e-06
rs62465642	7	101057493	0	C	A	0.234845	0	4.10923	0.52223	3.6e-15	128	T2	5.8e-06
rs4045	7	101067089	0	T	C	0.339452	0	-5.28574	0.740328	9.4e-13	25	T1	1.4e-07
rs4729707	7	101070104	0	C	T	0.467751	0	-4.61589	0.701273	4.6e-11	25	T1	2e-06
rs4727495	7	101084394	0	G	A	0.43008	0	-5.38305	0.707003	2.7e-14	25	T1	1.2e-06
rs10235232	7	120783206	0	A	G	0.384004	0	3.48553	0.534418	6.9e-11	57	T2	2.7e-07
rs10235232	7	120783206	0	A	G	0.384004	0	-2.92778	0.429829	9.7e-12	85	T2	9.5e-08
rs10235232	7	120783206	0	A	G	0.384004	0	5.4213	0.785122	5e-12	87	T2	1.2e-06
rs6954210	7	120848385	0	A	G	0.408675	0	3.55569	0.527669	1.6e-11	57	T2	7e-09
rs6954210	7	120848385	0	A	G	0.408675	0	-2.85015	0.424401	1.9e-11	85	T2	2.6e-07
rs6954210	7	120848385	0	A	G	0.408675	0	5.19146	0.775208	2.1e-11	87	T2	2.7e-06
rs17284988	7	120871643	0	C	T	0.459324	0	-4.92667	0.672541	2.4e-13	101	T2	4.3e-08
rs17284988	7	120871643	0	C	T	0.459324	0	3.37188	0.523259	1.2e-10	57	T2	2e-06
rs10953934	7	120901695	0	A	G	0.381021	0	-4.8606	0.689626	1.8e-12	101	T2	8e-08
rs4609139	7	120903815	0	T	A	0.35844	0	-4.70725	0.699832	1.7e-11	101	T2	4.1e-08
rs4609139	7	120903815	0	T	A	0.35844	0	3.95928	0.544493	3.6e-13	57	T2	6.6e-09
rs12164093	7	120917087	0	G	A	0.207168	0	-5.89488	0.824042	8.5e-13	101	T2	3e-05
rs1547959	7	120945328	0	C	T	0.368783	0	-5.11078	0.64832	3.2e-15	118	T1	5.8e-08
rs1547959	7	120945328	0	C	T	0.368783	0	-4.75772	0.603142	3.1e-15	125	T1	1.4e-10
rs1547959	7	120945328	0	C	T	0.368783	0	-6.87138	0.841312	3.1e-16	126	T1	2.5e-09
rs1547959	7	120945328	0	C	T	0.368783	0	-4.98815	0.762954	6.2e-11	11	T1	6.4e-08
rs1547959	7	120945328	0	C	T	0.368783	0	-7.32928	1.05518	3.8e-12	59	T1	2.2e-14
rs1547959	7	120945328	0	C	T	0.368783	0	-4.19884	0.442648	2.4e-21	6	T1	1.3e-10
rs1547959	7	120945328	0	C	T	0.368783	0	-5.18144	0.690756	6.3e-14	101	T2	4.3e-06
rs2908007	7	120962164	0	G	A	0.400422	0	-4.98906	0.639142	5.9e-15	118	T1	1.3e-07
rs2908007	7	120962164	0	G	A	0.400422	0	-4.96533	0.594604	6.8e-17	125	T1	2.1e-10
rs2908007	7	120962164	0	G	A	0.400422	0	-6.32495	0.829402	2.4e-14	126	T1	1.3e-07
rs2908007	7	120962164	0	G	A	0.400422	0	-5.35617	0.752154	1.1e-12	11	T1	1.6e-07
rs2908007	7	120962164	0	G	A	0.400422	0	-6.9653	1.04024	2.1e-11	59	T1	4.4e-13
rs2908007	7	120962164	0	G	A	0.400422	0	-3.52052	0.436382	7.2e-16	6	T1	8.1e-12
rs2908007	7	120962164	0	G	A	0.400422	0	-7.05826	0.960139	2e-13	69	T1	2e-05
rs2908007	7	120962164	0	G	A	0.400422	0	-5.20589	0.681054	2.1e-14	101	T2	3.5e-07
rs2908004	7	120969769	0	A	G	0.448197	0	4.18278	0.554937	4.8e-14	117	T1	1.3e-08
rs2908004	7	120969769	0	A	G	0.448197	0	-4.53212	0.629377	6e-13	118	T1	1.3e-08
rs2908004	7	120969769	0	A	G	0.448197	0	-5.34244	0.585519	7.2e-20	125	T1	4.9e-11
rs2908004	7	120969769	0	A	G	0.448197	0	-6.40806	0.816731	4.3e-15	126	T1	1.5e-06
rs2908004	7	120969769	0	A	G	0.448197	0	-5.15012	0.65566	4e-15	17	T1	1.2e-06
rs2908004	7	120969769	0	A	G	0.448197	0	7.19128	0.795917	1.6e-19	47	T1	1.1e-16
rs2908004	7	120969769	0	A	G	0.448197	0	-8.56876	1.02435	6e-17	59	T1	4e-12
rs2908004	7	120969769	0	A	G	0.448197	0	-3.77405	0.429715	1.6e-18	6	T1	1e-13
rs2908004	7	120969769	0	A	G	0.448197	0	3.89015	0.494115	3.5e-15	66	T1	1.4e-12
rs2908004	7	120969769	0	A	G	0.448197	0	6.3904	0.991601	1.2e-10	79	T1	4.9e-12
rs2908004	7	120969769	0	A	G	0.448197	0	-5.61244	0.73291	1.9e-14	85	T1	7e-07
rs2908004	7	120969769	0	A	G	0.448197	0	-7.60508	0.814402	9.8e-21	116	T2	4.4e-08
rs2908004	7	120969769	0	A	G	0.448197	0	8.58935	0.941413	7.2e-20	107	T1	1.9e-07
rs2908004	7	120969769	0	A	G	0.448197	0	2.34316	0.358445	6.3e-11	110	T1	5.1e-07
rs2908004	7	120969769	0	A	G	0.448197	0	3.50861	0.473688	1.3e-13	107	T2	2.3e-07
rs2908004	7	120969769	0	A	G	0.448197	0	-2.3997	0.351094	8.2e-12	98	T2	8.9e-07
rs2707466	7	120979089	0	T	C	0.451246	0	4.20477	0.555164	3.6e-14	117	T1	3e-09
rs2707466	7	120979089	0	T	C	0.451246	0	-4.53613	0.629635	5.8e-13	118	T1	3e-08
rs2707466	7	120979089	0	T	C	0.451246	0	-5.37971	0.585758	4.1e-20	125	T1	1.7e-11
rs2707466	7	120979089	0	T	C	0.451246	0	-6.28052	0.817064	1.5e-14	126	T1	6e-06
rs2707466	7	120979089	0	T	C	0.451246	0	-5.24821	0.740965	1.4e-12	11	T1	2.4e-05
rs2707466	7	120979089	0	T	C	0.451246	0	-5.25592	0.655928	1.1e-15	17	T1	1.3e-06
rs2707466	7	120979089	0	T	C	0.451246	0	7.11643	0.796242	4e-19	47	T1	2.7e-16
rs2707466	7	120979089	0	T	C	0.451246	0	-8.40712	1.02477	2.3e-16	59	T1	8.4e-12
rs2707466	7	120979089	0	T	C	0.451246	0	-3.73119	0.42989	4e-18	6	T1	1e-13
rs2707466	7	120979089	0	T	C	0.451246	0	3.88863	0.494317	3.6e-15	66	T1	3.8e-12
rs2707466	7	120979089	0	T	C	0.451246	0	-5.6742	0.733209	1e-14	85	T1	9.5e-07
rs2707466	7	120979089	0	T	C	0.451246	0	-7.50303	0.814744	3.3e-20	116	T2	7.4e-09
rs2707466	7	120979089	0	T	C	0.451246	0	8.39279	0.941798	5e-19	107	T1	5.1e-08
rs2707466	7	120979089	0	T	C	0.451246	0	2.32922	0.358591	8.3e-11	110	T1	5.7e-08
rs2707466	7	120979089	0	T	C	0.451246	0	3.59895	0.473887	3.1e-14	107	T2	7.6e-07
rs2707466	7	120979089	0	T	C	0.451246	0	-2.37797	0.351241	1.3e-11	98	T2	5e-07
rs56364616	7	121017474	0	A	C	0.276065	0	4.56745	0.619298	1.6e-13	117	T1	1.6e-07
rs56364616	7	121017474	0	A	C	0.276065	0	-5.68813	0.702372	5.6e-16	118	T1	5.1e-10
rs56364616	7	121017474	0	A	C	0.276065	0	-5.64723	0.653427	5.5e-18	125	T1	8.8e-12
rs56364616	7	121017474	0	A	C	0.276065	0	-6.82744	0.911454	6.9e-14	126	T1	6.6e-06
rs56364616	7	121017474	0	A	C	0.276065	0	-6.77361	0.826563	2.5e-16	11	T1	3e-09
rs56364616	7	121017474	0	A	C	0.276065	0	-4.81569	0.731703	4.7e-11	17	T1	1.5e-06
rs56364616	7	121017474	0	A	C	0.276065	0	6.88388	0.888226	9.2e-15	47	T1	5.2e-16
rs56364616	7	121017474	0	A	C	0.276065	0	-8.03278	1.14315	2.1e-12	59	T1	3e-13
rs56364616	7	121017474	0	A	C	0.276065	0	-4.12818	0.479552	7.4e-18	6	T1	3.5e-12
rs56364616	7	121017474	0	A	C	0.276065	0	4.15982	0.551422	4.6e-14	66	T1	2.2e-16
rs56364616	7	121017474	0	A	C	0.276065	0	-5.66424	0.817912	4.4e-12	85	T1	8.7e-09
rs56364616	7	121017474	0	A	C	0.276065	0	-5.41236	0.841241	1.2e-10	92	T1	8.7e-07
rs56364616	7	121017474	0	A	C	0.276065	0	-6.91761	0.90897	2.7e-14	116	T2	2.4e-05
rs56364616	7	121017474	0	A	C	0.276065	0	9.12662	1.0506	3.7e-18	107	T1	3.2e-07
rs56364616	7	121017474	0	A	C	0.276065	0	4.603	0.704267	6.3e-11	79	T2	1.1e-05
rs56364616	7	121017474	0	A	C	0.276065	0	-2.80774	0.391862	7.8e-13	98	T2	8.3e-06
rs917727	7	121018579	0	T	C	0.276391	0	4.58124	0.618944	1.3e-13	117	T1	1.3e-07
rs917727	7	121018579	0	T	C	0.276391	0	-5.72854	0.70197	3.3e-16	118	T1	3.1e-10
rs917727	7	121018579	0	T	C	0.276391	0	-5.71376	0.653054	2.1e-18	125	T1	5e-12
rs917727	7	121018579	0	T	C	0.276391	0	-6.89202	0.910933	3.9e-14	126	T1	6.1e-06
rs917727	7	121018579	0	T	C	0.276391	0	-6.8033	0.826091	1.8e-16	11	T1	3.6e-09
rs917727	7	121018579	0	T	C	0.276391	0	-4.80527	0.731285	5e-11	17	T1	2e-06
rs917727	7	121018579	0	T	C	0.276391	0	6.81252	0.887718	1.7e-14	47	T1	4.1e-16
rs917727	7	121018579	0	T	C	0.276391	0	-8.06952	1.1425	1.6e-12	59	T1	1.5e-13
rs917727	7	121018579	0	T	C	0.276391	0	-4.15442	0.479278	4.4e-18	6	T1	2.5e-12
rs917727	7	121018579	0	T	C	0.276391	0	4.14326	0.551107	5.6e-14	66	T1	7.4e-17
rs917727	7	121018579	0	T	C	0.276391	0	-5.70667	0.817444	2.9e-12	85	T1	7.1e-09
rs917727	7	121018579	0	T	C	0.276391	0	-5.4744	0.84076	7.5e-11	92	T1	1.1e-06
rs917727	7	121018579	0	T	C	0.276391	0	-6.93731	0.90846	2.2e-14	116	T2	2.7e-05
rs917727	7	121018579	0	T	C	0.276391	0	9.04605	1.05	7e-18	107	T1	3.4e-07
rs917727	7	121018579	0	T	C	0.276391	0	4.67849	0.703872	3e-11	79	T2	9.1e-06
rs917727	7	121018579	0	T	C	0.276391	0	-2.77059	0.391642	1.5e-12	98	T2	8.5e-06
rs7776725	7	121033121	0	C	T	0.284666	0	4.53301	0.613148	1.4e-13	117	T1	9.5e-07
rs7776725	7	121033121	0	C	T	0.284666	0	-5.61228	0.695397	7e-16	118	T1	2.2e-09
rs7776725	7	121033121	0	C	T	0.284666	0	-5.43858	0.646938	4.2e-17	125	T1	1.1e-10
rs7776725	7	121033121	0	C	T	0.284666	0	-6.54025	0.902403	4.2e-13	126	T1	4.4e-05
rs7776725	7	121033121	0	C	T	0.284666	0	-6.75265	0.818355	1.6e-16	11	T1	3.8e-09
rs7776725	7	121033121	0	C	T	0.284666	0	-4.80683	0.724437	3.2e-11	17	T1	4.7e-07
rs7776725	7	121033121	0	C	T	0.284666	0	7.00606	0.879406	1.6e-15	47	T1	1e-16
rs7776725	7	121033121	0	C	T	0.284666	0	-7.68393	1.1318	1.1e-11	59	T1	1.8e-12
rs7776725	7	121033121	0	C	T	0.284666	0	-4.03061	0.474791	2.1e-17	6	T1	2.1e-11
rs7776725	7	121033121	0	C	T	0.284666	0	4.07768	0.545946	8.1e-14	66	T1	6.1e-18
rs7776725	7	121033121	0	C	T	0.284666	0	-5.61701	0.80979	4e-12	85	T1	1.3e-08
rs7776725	7	121033121	0	C	T	0.284666	0	-6.64979	0.899998	1.5e-13	116	T2	1.8e-05
rs7776725	7	121033121	0	C	T	0.284666	0	8.67738	1.04016	7.3e-17	107	T1	4e-07
rs7776725	7	121033121	0	C	T	0.284666	0	4.49183	0.697316	1.2e-10	79	T2	3.2e-05
rs7776725	7	121033121	0	C	T	0.284666	0	-2.49024	0.387994	1.4e-10	98	T2	1.1e-05
rs34802637	7	151502809	0	G	A	0.197195	0	3.00898	0.456232	4.2e-11	91	T1	2.6e-06
rs34802637	7	151502809	0	G	A	0.197195	0	5.03107	0.718869	2.6e-12	86	T2	2.1e-05
rs1045529	8	8890098	0	T	C	0.43683	0	2.84163	0.445826	1.8e-10	128	T2	1.9e-06
rs2929453	8	9084341	0	C	T	0.494709	0	-3.30809	0.443745	9e-14	128	T2	7.6e-07
rs1315400	8	108399967	0	A	G	0.418038	0	3.18012	0.447288	1.2e-12	64	T2	1.6e-09
rs4355801	8	119923873	0	G	A	0.466771	0	7.90824	0.944673	5.7e-17	107	T1	6.4e-09
rs4355801	8	119923873	0	G	A	0.466771	0	4.70315	0.692842	1.1e-11	111	T2	2.8e-07
rs2073618	8	119964052	0	C	G	0.45375	0	-6.8888	0.944549	3e-13	107	T1	5.7e-10
rs2062375	8	119977792	0	G	C	0.454882	0	-5.44231	0.819587	3.1e-11	116	T2	5.2e-08
rs2062375	8	119977792	0	G	C	0.454882	0	7.66558	0.946901	5.7e-16	107	T1	3.6e-13
rs2062375	8	119977792	0	G	C	0.454882	0	4.85292	0.694462	2.8e-12	111	T2	2.4e-07
rs2062377	8	120007420	0	T	A	0.431626	0	6.71216	0.951536	1.7e-12	107	T1	1.3e-12
rs2062377	8	120007420	0	T	A	0.431626	0	4.58435	0.697923	5.1e-11	111	T2	2.2e-07
rs2062377	8	120007420	0	T	A	0.431626	0	-2.99734	0.44506	1.6e-11	64	T2	2.8e-07
rs11995824	8	120012700	0	C	G	0.4529	0	7.26604	0.946786	1.7e-14	107	T1	2.7e-14
rs11995824	8	120012700	0	C	G	0.4529	0	5.1598	0.694401	1.1e-13	111	T2	1.3e-07
rs11995824	8	120012700	0	C	G	0.4529	0	-3.04218	0.442814	6.4e-12	64	T2	4.6e-07
rs6469804	8	120044829	0	G	A	0.446499	0	6.53154	0.949343	6e-12	107	T1	2e-13
rs6469804	8	120044829	0	G	A	0.446499	0	4.66377	0.696301	2.1e-11	111	T2	4e-07
rs6469804	8	120044829	0	G	A	0.446499	0	-2.8982	0.444026	6.7e-11	64	T2	5.7e-09
rs6993813	8	120052238	0	T	C	0.468252	0	6.95455	0.945532	1.9e-13	107	T1	2.1e-14
rs6993813	8	120052238	0	T	C	0.468252	0	5.07735	0.693473	2.5e-13	111	T2	6.4e-07
rs6993813	8	120052238	0	T	C	0.468252	0	-3.00846	0.442222	1e-11	64	T2	6.5e-08
rs1409682	9	113665419	0	A	G	0.211981	0	5.2413	0.75572	4e-12	81	T2	5.1e-06
rs35565319	9	119065043	0	T	C	0.0710304	0	9.65679	1.3975	4.8e-12	99	T1	7.6e-08
rs35565319	9	119065043	0	T	C	0.0710304	0	-5.26293	0.744682	1.6e-12	104	T2	6e-06
rs35565319	9	119065043	0	T	C	0.0710304	0	12.0475	1.56445	1.4e-14	93	T2	2.4e-07
rs1149935	10	9194006	0	C	T	0.450157	0	-5.06786	0.762008	2.9e-11	92	T1	6.3e-06
rs7098100	10	21834536	0	A	G	0.336992	0	5.19196	0.74237	2.7e-12	57	T1	4.4e-05
rs34073388	10	94885878	0	C	T	0.343045	0	4.89945	0.748539	5.9e-11	122	T2	2.9e-06
rs34073388	10	94885878	0	C	T	0.343045	0	6.1036	0.807101	4e-14	87	T2	1.3e-06
rs55684140	10	94960075	0	G	T	0.487871	0	6.21374	0.709626	2e-18	122	T2	5.7e-10
rs55684140	10	94960075	0	G	T	0.487871	0	5.56829	0.765142	3.4e-13	87	T2	3.5e-06
rs72815193	10	94963391	0	G	A	0.423395	0	-7.91031	1.07698	2.1e-13	82	T1	1.7e-08
rs72815193	10	94963391	0	G	A	0.423395	0	7.31644	0.715586	1.5e-24	122	T2	1.2e-11
rs72815193	10	94963391	0	G	A	0.423395	0	6.69736	0.771569	4e-18	87	T2	9.4e-09
rs11021216	11	95288142	0	A	G	0.176204	0	-7.37043	0.945639	6.5e-15	16	T1	4.2e-10
rs11021219	11	95301957	0	A	G	0.142823	0	-7.44622	1.02754	4.3e-13	16	T1	1.3e-06
rs6483446	11	95307276	0	C	T	0.292592	0	-5.21601	0.796251	5.7e-11	16	T1	2.7e-09
rs10843075	12	28194831	0	T	C	0.285493	0	-6.45483	0.938515	6.1e-12	56	T1	9.8e-07
rs41505151	12	28265584	0	A	G	0.420847	0	6.18695	0.818184	4e-14	36	T1	2.7e-10
rs41505151	12	28265584	0	A	G	0.420847	0	7.09995	1.03783	7.9e-12	59	T1	1.3e-05
rs41505151	12	28265584	0	A	G	0.420847	0	-4.69637	0.676985	4e-12	108	T1	1.6e-06
rs41505151	12	28265584	0	A	G	0.420847	0	4.17742	0.541857	1.3e-14	12	T2	8.4e-07
rs10843098	12	28269642	0	G	A	0.421087	0	6.1034	0.817097	8e-14	36	T1	3e-10
rs10843098	12	28269642	0	G	A	0.421087	0	6.88817	1.03645	3e-11	59	T1	7e-06
rs10843098	12	28269642	0	G	A	0.421087	0	4.66915	0.717953	7.9e-11	86	T1	6.5e-08
rs10843098	12	28269642	0	G	A	0.421087	0	-2.44246	0.38281	1.8e-10	118	T2	3e-05
rs10843098	12	28269642	0	G	A	0.421087	0	-4.5541	0.676086	1.6e-11	108	T1	1.7e-06
rs10843098	12	28269642	0	G	A	0.421087	0	4.02796	0.54113	9.8e-14	12	T2	5.6e-07
rs4931726	12	28283557	0	C	T	0.420151	0	5.90926	0.816403	4.5e-13	36	T1	2.6e-09
rs4931726	12	28283557	0	C	T	0.420151	0	6.90525	1.03557	2.6e-11	59	T1	3.6e-05
rs4931726	12	28283557	0	C	T	0.420151	0	-3.56286	0.49517	6.2e-13	70	T1	6.1e-06
rs4931726	12	28283557	0	C	T	0.420151	0	5.09059	0.717344	1.3e-12	86	T1	1.4e-06
rs4931726	12	28283557	0	C	T	0.420151	0	-4.74949	0.675512	2.1e-12	108	T1	1.3e-05
rs4931726	12	28283557	0	C	T	0.420151	0	2.68502	0.359642	8.3e-14	44	T2	1.8e-06
rs4931726	12	28283557	0	C	T	0.420151	0	4.56192	0.540655	3.2e-17	12	T2	3.3e-08
rs1965281	12	28296711	0	T	C	0.235062	0	3.03614	0.420133	5e-13	44	T2	3.9e-05
rs11049411	12	28337656	0	C	A	0.247757	0	3.38315	0.445563	3.1e-14	63	T2	3.7e-06
rs11610011	12	28355734	0	T	C	0.316545	0	-7.17807	0.912446	3.6e-15	56	T1	2.5e-07
rs11610011	12	28355734	0	T	C	0.316545	0	-9.44248	1.10461	1.2e-17	59	T1	2.4e-06
rs11610011	12	28355734	0	T	C	0.316545	0	-4.22112	0.582986	4.5e-13	65	T1	9.5e-08
rs11610011	12	28355734	0	T	C	0.316545	0	3.48066	0.52818	4.4e-11	70	T1	1.6e-05
rs11610011	12	28355734	0	T	C	0.316545	0	-6.79825	0.849358	1.2e-15	78	T1	2.3e-05
rs11610011	12	28355734	0	T	C	0.316545	0	4.93792	0.774917	1.9e-10	99	T1	3.8e-07
rs11610011	12	28355734	0	T	C	0.316545	0	5.03382	0.407989	5.6e-35	118	T2	2.5e-18
rs11610011	12	28355734	0	T	C	0.316545	0	2.8729	0.398944	6e-13	123	T2	2.7e-06
rs11610011	12	28355734	0	T	C	0.316545	0	4.7248	0.720545	5.5e-11	108	T1	1.8e-09
rs11610011	12	28355734	0	T	C	0.316545	0	2.91816	0.393194	1.2e-13	41	T2	1.2e-08
rs11610011	12	28355734	0	T	C	0.316545	0	-2.61532	0.383634	9.3e-12	44	T2	1.8e-07
rs11610011	12	28355734	0	T	C	0.316545	0	-4.72521	0.619207	2.3e-14	90	T2	4.9e-09
rs11610011	12	28355734	0	T	C	0.316545	0	6.79582	0.866589	4.4e-15	93	T2	3.7e-05
rs11610011	12	28355734	0	T	C	0.316545	0	-3.94313	0.49279	1.2e-15	10	T2	2.9e-06
rs2169752	12	28392212	0	A	G	0.42039	0	6.11942	0.819383	8.1e-14	36	T1	2.6e-09
rs2169752	12	28392212	0	A	G	0.42039	0	6.85127	1.03935	4.3e-11	59	T1	7.6e-06
rs2169752	12	28392212	0	A	G	0.42039	0	-3.63217	0.496977	2.7e-13	70	T1	1.1e-05
rs2169752	12	28392212	0	A	G	0.42039	0	5.35082	0.719962	1.1e-13	86	T1	3.2e-07
rs2169752	12	28392212	0	A	G	0.42039	0	-4.63211	0.677978	8.4e-12	108	T1	1.5e-06
rs2169752	12	28392212	0	A	G	0.42039	0	2.61075	0.360937	4.7e-13	44	T2	1.4e-06
rs2169752	12	28392212	0	A	G	0.42039	0	3.88569	0.582572	2.6e-11	90	T2	5.3e-12
rs2169752	12	28392212	0	A	G	0.42039	0	4.6844	0.542602	6e-18	12	T2	3.8e-09
rs141906323	12	28412415	0	TC	T	0.226984	0	3.18959	0.458666	3.5e-12	63	T2	4.3e-07
rs12370271	12	28466773	0	T	G	0.286081	0	-6.95303	0.93988	1.4e-13	56	T1	2e-07
rs12370271	12	28466773	0	T	G	0.286081	0	-8.66381	1.13782	2.6e-14	59	T1	2.4e-06
rs12370271	12	28466773	0	T	G	0.286081	0	-4.09852	0.600514	8.8e-12	65	T1	4.2e-07
rs12370271	12	28466773	0	T	G	0.286081	0	3.51499	0.54406	1e-10	70	T1	1.9e-05
rs12370271	12	28466773	0	T	G	0.286081	0	-6.88505	0.874895	3.6e-15	78	T1	3e-05
rs12370271	12	28466773	0	T	G	0.286081	0	5.0562	0.42028	2.5e-33	118	T2	1.5e-15
rs12370271	12	28466773	0	T	G	0.286081	0	2.97446	0.405039	2.1e-13	41	T2	1.1e-07
rs12370271	12	28466773	0	T	G	0.286081	0	-2.79383	0.395192	1.6e-12	44	T2	1.9e-05
rs12370271	12	28466773	0	T	G	0.286081	0	-4.67125	0.637861	2.4e-13	90	T2	1.5e-09
rs12370271	12	28466773	0	T	G	0.286081	0	-3.69711	0.507637	3.3e-13	10	T2	4.9e-06
rs11049567	12	28538435	0	C	T	0.309468	0	-7.00337	0.917038	2.2e-14	56	T1	3.5e-07
rs11049567	12	28538435	0	C	T	0.309468	0	-9.32458	1.11017	4.5e-17	59	T1	8.9e-07
rs11049567	12	28538435	0	C	T	0.309468	0	-4.4009	0.58592	5.9e-14	65	T1	1.7e-06
rs11049567	12	28538435	0	C	T	0.309468	0	3.52956	0.530838	3e-11	70	T1	2.8e-05
rs11049567	12	28538435	0	C	T	0.309468	0	-6.95263	0.853632	3.8e-16	78	T1	5.5e-06
rs11049567	12	28538435	0	C	T	0.309468	0	5.26255	0.410047	1.1e-37	118	T2	6.9e-16
rs11049567	12	28538435	0	C	T	0.309468	0	2.80624	0.400957	2.6e-12	123	T2	1.6e-06
rs11049567	12	28538435	0	C	T	0.309468	0	5.3358	0.724171	1.7e-13	108	T1	5.6e-09
rs11049567	12	28538435	0	C	T	0.309468	0	-5.63308	0.612115	3.5e-20	24	T2	4e-05
rs11049567	12	28538435	0	C	T	0.309468	0	2.99875	0.395177	3.2e-14	41	T2	1.2e-08
rs11049567	12	28538435	0	C	T	0.309468	0	-2.81791	0.38557	2.7e-13	44	T2	2.1e-06
rs11049567	12	28538435	0	C	T	0.309468	0	-4.56986	0.62233	2.1e-13	90	T2	7.2e-09
rs11049567	12	28538435	0	C	T	0.309468	0	-3.99536	0.495276	7.2e-16	10	T2	1e-06
rs144054230	12	28605370	0	GCAGT	G	0.331025	0	-6.6419	0.902144	1.8e-13	56	T1	4.8e-07
rs144054230	12	28605370	0	GCAGT	G	0.331025	0	-8.95005	1.09214	2.5e-16	59	T1	4.4e-06
rs144054230	12	28605370	0	GCAGT	G	0.331025	0	-4.21353	0.576404	2.7e-13	65	T1	1.7e-06
rs144054230	12	28605370	0	GCAGT	G	0.331025	0	-6.53717	0.839768	7e-15	78	T1	1.2e-05
rs144054230	12	28605370	0	GCAGT	G	0.331025	0	5.01183	0.403402	1.9e-35	118	T2	3.2e-15
rs144054230	12	28605370	0	GCAGT	G	0.331025	0	2.75393	0.394459	2.9e-12	123	T2	4.3e-06
rs144054230	12	28605370	0	GCAGT	G	0.331025	0	5.33083	0.712409	7.3e-14	108	T1	5.4e-09
rs144054230	12	28605370	0	GCAGT	G	0.331025	0	2.84257	0.388773	2.6e-13	41	T2	2.6e-07
rs144054230	12	28605370	0	GCAGT	G	0.331025	0	-2.65252	0.379321	2.7e-12	44	T2	2.1e-05
rs144054230	12	28605370	0	GCAGT	G	0.331025	0	-4.27498	0.612244	2.9e-12	90	T2	8.6e-09
rs144054230	12	28605370	0	GCAGT	G	0.331025	0	6.46881	0.892646	4.3e-13	4	T2	4.3e-05
rs144054230	12	28605370	0	GCAGT	G	0.331025	0	-3.86715	0.487249	2.1e-15	10	T2	5.3e-06
rs10771427	12	28605426	0	G	A	0.228203	0	2.92982	0.458808	1.7e-10	63	T2	2.8e-07
rs10506036	12	28650565	0	T	C	0.320464	0	-6.91078	0.908885	2.9e-14	56	T1	9.5e-07
rs10506036	12	28650565	0	T	C	0.320464	0	-4.18758	0.580711	5.5e-13	65	T1	1.4e-05
rs10506036	12	28650565	0	T	C	0.320464	0	5.1666	0.4064	5e-37	118	T2	8e-15
rs10506036	12	28650565	0	T	C	0.320464	0	2.89402	0.39739	3.3e-13	123	T2	2.9e-05
rs10506036	12	28650565	0	T	C	0.320464	0	5.28412	0.717733	1.8e-13	108	T1	4.6e-08
rs10506036	12	28650565	0	T	C	0.320464	0	3.11163	0.391662	1.9e-15	41	T2	9e-08
rs10506036	12	28650565	0	T	C	0.320464	0	-2.76606	0.38214	4.5e-13	44	T2	2.6e-05
rs10506036	12	28650565	0	T	C	0.320464	0	-4.43054	0.616795	6.8e-13	90	T2	1.5e-07
rs10506036	12	28650565	0	T	C	0.320464	0	-4.07903	0.490871	9.6e-17	10	T2	1.2e-06
rs11049681	12	28661655	0	G	A	0.320486	0	-6.93019	0.908814	2.4e-14	56	T1	8.8e-07
rs11049681	12	28661655	0	G	A	0.320486	0	-4.18635	0.580665	5.6e-13	65	T1	8.4e-06
rs11049681	12	28661655	0	G	A	0.320486	0	-6.55881	0.845977	9e-15	78	T1	4.1e-05
rs11049681	12	28661655	0	G	A	0.320486	0	5.16011	0.406368	6.1e-37	118	T2	4e-15
rs11049681	12	28661655	0	G	A	0.320486	0	2.90138	0.397359	2.8e-13	123	T2	3.1e-05
rs11049681	12	28661655	0	G	A	0.320486	0	5.24896	0.717677	2.6e-13	108	T1	4.5e-08
rs11049681	12	28661655	0	G	A	0.320486	0	3.11391	0.391631	1.8e-15	41	T2	9.1e-08
rs11049681	12	28661655	0	G	A	0.320486	0	-2.76721	0.38211	4.4e-13	44	T2	2.2e-05
rs11049681	12	28661655	0	G	A	0.320486	0	-4.45377	0.616746	5.1e-13	90	T2	1e-07
rs11049681	12	28661655	0	G	A	0.320486	0	-4.0779	0.490832	9.7e-17	10	T2	1e-06
rs7968563	12	28716777	0	C	T	0.45449	0	6.52838	0.811373	8.5e-16	36	T1	8e-10
rs7968563	12	28716777	0	C	T	0.45449	0	5.54232	0.712923	7.6e-15	86	T1	8.6e-08
rs7968563	12	28716777	0	C	T	0.45449	0	-2.93929	0.459703	1.6e-10	88	T1	8.4e-06
rs7968563	12	28716777	0	C	T	0.45449	0	-2.87946	0.380131	3.6e-14	118	T2	1.7e-05
rs7968563	12	28716777	0	C	T	0.45449	0	-5.47128	0.67135	3.6e-16	108	T1	8.4e-07
rs7968563	12	28716777	0	C	T	0.45449	0	2.91888	0.357439	3.2e-16	44	T2	1.5e-06
rs7968563	12	28716777	0	C	T	0.45449	0	4.33539	0.576927	5.7e-14	90	T2	2.8e-09
rs7968563	12	28716777	0	C	T	0.45449	0	4.77161	0.537343	6.7e-19	12	T2	2.9e-07
rs10843209	12	28726635	0	A	G	0.348946	0	4.34152	0.397673	9.5e-28	118	T2	1.5e-10
rs10843209	12	28726635	0	A	G	0.348946	0	5.27305	0.702281	6e-14	108	T1	1.1e-07
Affx-7597985	12	28739845	0	A	G	0.456254	0	5.68637	0.809999	2.2e-12	36	T1	3.7e-09
Affx-7597985	12	28739845	0	A	G	0.456254	0	5.10185	0.711716	7.6e-13	86	T1	1.5e-05
Affx-7597985	12	28739845	0	A	G	0.456254	0	-2.96949	0.379484	5.1e-15	118	T2	1.6e-05
Affx-7597985	12	28739845	0	A	G	0.456254	0	-5.15198	0.670213	1.5e-14	108	T1	1.4e-06
Affx-7597985	12	28739845	0	A	G	0.456254	0	2.68284	0.356831	5.5e-14	44	T2	6.5e-06
Affx-7597985	12	28739845	0	A	G	0.456254	0	3.757	0.575944	6.9e-11	90	T2	5.8e-07
Affx-7597985	12	28739845	0	A	G	0.456254	0	4.51271	0.536428	4e-17	12	T2	1.3e-06
rs79487293	12	65905126	0	T	C	0.326605	0	6.91758	0.841266	2e-16	115	T1	5e-06
rs79487293	12	65905126	0	T	C	0.326605	0	-6.95936	0.850775	2.8e-16	47	T1	1.4e-09
rs79487293	12	65905126	0	T	C	0.326605	0	3.5346	0.441279	1.1e-15	75	T1	3.6e-08
rs79487293	12	65905126	0	T	C	0.326605	0	-5.52033	0.841188	5.3e-11	78	T1	4.2e-07
rs79487293	12	65905126	0	T	C	0.326605	0	-7.69472	0.757805	3.2e-24	86	T1	3.1e-13
rs79487293	12	65905126	0	T	C	0.326605	0	10.1531	1.07382	3.2e-21	98	T1	5.1e-11
rs79487293	12	65905126	0	T	C	0.326605	0	-8.01362	1.0055	1.6e-15	107	T1	3.3e-09
rs79487293	12	65905126	0	T	C	0.326605	0	6.33113	0.71636	9.8e-19	101	T2	6.3e-10
rs79487293	12	65905126	0	T	C	0.326605	0	6.84724	0.790321	4.6e-18	45	T2	2.1e-10
rs79487293	12	65905126	0	T	C	0.326605	0	-8.61376	0.878663	1.1e-22	84	T2	6.2e-10
rs12146713	12	106476805	0	C	T	0.0949395	0	-7.48112	1.1159	2e-11	17	T1	8.9e-07
rs12146713	12	106476805	0	C	T	0.0949395	0	7.87619	0.850299	2e-20	18	T1	2.9e-12
rs12146713	12	106476805	0	C	T	0.0949395	0	-6.27911	0.872995	6.4e-13	19	T1	5.3e-11
rs12146713	12	106476805	0	C	T	0.0949395	0	8.18092	1.19321	7.1e-12	25	T1	2.9e-06
rs12146713	12	106476805	0	C	T	0.0949395	0	10.7061	1.15208	1.5e-20	31	T1	9.9e-10
rs12146713	12	106476805	0	C	T	0.0949395	0	-11.0201	1.14908	8.8e-22	33	T1	1.3e-09
rs12146713	12	106476805	0	C	T	0.0949395	0	-12.9123	1.41709	8.1e-20	34	T1	9.6e-20
rs12146713	12	106476805	0	C	T	0.0949395	0	6.38128	0.798862	1.4e-15	39	T1	5.2e-07
rs12146713	12	106476805	0	C	T	0.0949395	0	6.80338	0.971512	2.5e-12	42	T1	5.2e-08
rs12146713	12	106476805	0	C	T	0.0949395	0	-10.0926	1.20092	4.3e-17	57	T1	1.8e-13
rs12146713	12	106476805	0	C	T	0.0949395	0	-10.3352	1.41321	2.6e-13	58	T1	7.9e-14
rs12146713	12	106476805	0	C	T	0.0949395	0	-6.38646	0.840969	3.1e-14	66	T1	2.8e-06
rs12146713	12	106476805	0	C	T	0.0949395	0	-13.1345	1.26919	4.2e-25	68	T1	2.1e-17
rs12146713	12	106476805	0	C	T	0.0949395	0	13.8965	1.6645	6.9e-17	76	T1	4.3e-10
rs12146713	12	106476805	0	C	T	0.0949395	0	11.815	1.20664	1.2e-22	86	T1	5.2e-11
rs12146713	12	106476805	0	C	T	0.0949395	0	4.79921	0.672653	9.7e-13	9	T1	4.6e-08
rs12146713	12	106476805	0	C	T	0.0949395	0	-16.7048	1.70983	1.5e-22	98	T1	2.9e-12
rs12146713	12	106476805	0	C	T	0.0949395	0	-7.9311	1.20855	5.3e-11	122	T2	1.1e-06
rs12146713	12	106476805	0	C	T	0.0949395	0	7.39654	1.01254	2.8e-13	127	T2	9.1e-07
rs12146713	12	106476805	0	C	T	0.0949395	0	5.23994	0.773377	1.2e-11	114	T2	4.5e-07
rs12146713	12	106476805	0	C	T	0.0949395	0	10.8015	1.02626	6.6e-26	31	T2	1.3e-13
rs12146713	12	106476805	0	C	T	0.0949395	0	5.95851	0.814384	2.5e-13	32	T2	4.8e-08
rs12146713	12	106476805	0	C	T	0.0949395	0	9.63122	1.38128	3.1e-12	39	T2	3.9e-05
rs12146713	12	106476805	0	C	T	0.0949395	0	8.58417	1.17106	2.3e-13	47	T2	1.6e-07
rs12146713	12	106476805	0	C	T	0.0949395	0	-4.86177	0.76115	1.7e-10	52	T2	1.5e-05
rs12146713	12	106476805	0	C	T	0.0949395	0	5.84828	0.840652	3.5e-12	67	T2	4.3e-06
rs12146713	12	106476805	0	C	T	0.0949395	0	11.1411	1.06142	9e-26	68	T2	2.4e-11
rs12146713	12	106476805	0	C	T	0.0949395	0	14.6904	1.3992	8.7e-26	84	T2	1.5e-14
rs12146713	12	106476805	0	C	T	0.0949395	0	-12.2515	1.36682	3.1e-19	93	T2	1.2e-12
rs12146713	12	106476805	0	C	T	0.0949395	0	4.26439	0.596902	9.1e-13	98	T2	8.4e-10
rs12146713	12	106476805	0	C	T	0.0949395	0	-4.15346	0.556577	8.5e-14	2	T2	9e-09
rs12146713	12	106476805	0	C	T	0.0949395	0	-6.54408	1.01898	1.3e-10	9	T2	1.4e-08
rs12146713	12	106476805	0	C	T	0.0949395	0	7.14633	0.77725	3.8e-20	10	T2	4.4e-12
rs2164950	14	59627631	0	A	G	0.123291	0	8.21578	1.18746	4.6e-12	51	T1	1.2e-10
rs2164950	14	59627631	0	A	G	0.123291	0	7.80276	1.19441	6.5e-11	71	T1	8.1e-10
rs61443479	15	58200181	0	A	G	0.396655	0	3.37495	0.508947	3.3e-11	18	T1	1e-07
rs61443479	15	58200181	0	A	G	0.396655	0	4.23278	0.635873	2.8e-11	68	T2	1.9e-08
rs61443479	15	58200181	0	A	G	0.396655	0	-4.45854	0.600771	1.2e-13	11	T2	2.6e-05
rs4775006	15	58215727	0	A	C	0.411441	0	-3.88073	0.562343	5.2e-12	117	T1	1.7e-06
rs4775006	15	58215727	0	A	C	0.411441	0	-4.64747	0.582957	1.6e-15	127	T1	2.1e-08
rs4775006	15	58215727	0	A	C	0.411441	0	3.77032	0.506179	9.4e-14	18	T1	1e-08
rs4775006	15	58215727	0	A	C	0.411441	0	-4.45025	0.65453	1.1e-11	20	T1	1.1e-06
rs4775006	15	58215727	0	A	C	0.411441	0	4.12281	0.541156	2.6e-14	55	T1	1.7e-06
rs4775006	15	58215727	0	A	C	0.411441	0	-4.6888	0.71493	5.4e-11	57	T1	5.9e-09
rs4775006	15	58215727	0	A	C	0.411441	0	7.22771	1.00437	6.2e-13	79	T1	3.1e-08
rs4775006	15	58215727	0	A	C	0.411441	0	-4.76333	0.59753	1.6e-15	110	T2	3e-07
rs4775006	15	58215727	0	A	C	0.411441	0	4.51028	0.697	9.7e-11	47	T2	1.3e-06
rs4775006	15	58215727	0	A	C	0.411441	0	3.75841	0.53766	2.7e-12	48	T2	9.2e-06
rs4775006	15	58215727	0	A	C	0.411441	0	5.5612	0.632399	1.4e-18	68	T2	7.2e-12
rs4775006	15	58215727	0	A	C	0.411441	0	-4.59707	0.597489	1.4e-14	11	T2	4.3e-06
rs4775006	15	58215727	0	A	C	0.411441	0	-3.05437	0.460951	3.4e-11	7	T2	2.5e-06
rs4646626	15	58256127	0	C	T	0.460173	0	-4.0047	0.558018	7.1e-13	117	T1	3.2e-06
rs4646626	15	58256127	0	C	T	0.460173	0	-4.08157	0.632985	1.1e-10	118	T1	1.1e-05
rs4646626	15	58256127	0	C	T	0.460173	0	-5.038	0.578474	3.1e-18	127	T1	4e-09
rs4646626	15	58256127	0	C	T	0.460173	0	3.37853	0.502287	1.7e-11	18	T1	7.6e-09
rs4646626	15	58256127	0	C	T	0.460173	0	-4.64538	0.649496	8.5e-13	20	T1	1.6e-08
rs4646626	15	58256127	0	C	T	0.460173	0	3.98312	0.536994	1.2e-13	55	T1	1.1e-05
rs4646626	15	58256127	0	C	T	0.460173	0	-4.54617	0.709432	1.5e-10	57	T1	2.5e-08
rs4646626	15	58256127	0	C	T	0.460173	0	3.04881	0.437924	3.4e-12	67	T1	4.9e-10
rs4646626	15	58256127	0	C	T	0.460173	0	6.98319	0.996651	2.4e-12	79	T1	4.5e-06
rs4646626	15	58256127	0	C	T	0.460173	0	-4.9298	0.592941	9.2e-17	110	T2	1e-06
rs4646626	15	58256127	0	C	T	0.460173	0	5.63603	0.627541	2.7e-19	68	T2	8.1e-14
rs4646626	15	58256127	0	C	T	0.460173	0	-4.67054	0.592899	3.3e-15	11	T2	2.4e-07
rs4646626	15	58256127	0	C	T	0.460173	0	-3.24374	0.457411	1.3e-12	7	T2	3.8e-07
rs4553566	15	58336319	0	C	T	0.453575	0	4.16204	0.576056	5e-13	127	T1	7.4e-08
rs4553566	15	58336319	0	C	T	0.453575	0	3.87567	0.590461	5.2e-11	110	T2	3e-07
rs4553566	15	58336319	0	C	T	0.453575	0	-4.9565	0.624917	2.2e-15	68	T2	1.8e-09
rs12916872	15	58375741	0	C	T	0.497256	0	-4.29611	0.624434	6e-12	68	T2	1.2e-07
rs9933149	16	87226206	0	T	C	0.379257	0	-6.01275	0.76547	4e-15	11	T1	8.7e-13
rs9933149	16	87226206	0	T	C	0.379257	0	-4.16409	0.516308	7.3e-16	18	T1	9.8e-19
rs9933149	16	87226206	0	T	C	0.379257	0	-4.65746	0.654088	1.1e-12	21	T1	2.3e-08
rs9933149	16	87226206	0	T	C	0.379257	0	-5.34603	0.590012	1.3e-19	42	T1	1.1e-11
rs9933149	16	87226206	0	T	C	0.379257	0	-7.72525	1.05702	2.7e-13	59	T1	5.3e-12
rs9933149	16	87226206	0	T	C	0.379257	0	-3.55728	0.377902	4.8e-21	91	T1	4.3e-11
rs9933149	16	87226206	0	T	C	0.379257	0	-4.64263	0.655361	1.4e-12	93	T1	3.6e-07
rs9933149	16	87226206	0	T	C	0.379257	0	5.46159	0.727133	5.9e-14	105	T1	3.4e-08
rs9933149	16	87226206	0	T	C	0.379257	0	6.79726	1.03206	4.5e-11	111	T1	3.9e-06
rs9933149	16	87226206	0	T	C	0.379257	0	-2.70697	0.401588	1.6e-11	103	T2	4.6e-10
rs9933149	16	87226206	0	T	C	0.379257	0	-2.80862	0.391907	7.7e-13	18	T2	9.8e-08
rs9933149	16	87226206	0	T	C	0.379257	0	-5.197	0.71107	2.7e-13	47	T2	1.5e-06
rs9933149	16	87226206	0	T	C	0.379257	0	3.14404	0.461945	1e-11	52	T2	5.4e-09
rs9933149	16	87226206	0	T	C	0.379257	0	4.20872	0.538761	5.6e-15	57	T2	3.2e-07
rs9933149	16	87226206	0	T	C	0.379257	0	6.98721	0.638065	6.6e-28	81	T2	2.2e-10
rs9933149	16	87226206	0	T	C	0.379257	0	3.1566	0.422776	8.2e-14	82	T2	6e-06
rs9933149	16	87226206	0	T	C	0.379257	0	5.00918	0.660668	3.4e-14	94	T2	2.8e-07
rs4843549	16	87237863	0	G	A	0.38261	0	-3.41266	0.517611	4.3e-11	18	T1	1.3e-15
rs4843549	16	87237863	0	G	A	0.38261	0	-3.97666	0.579219	6.6e-12	32	T1	1e-08
rs4843549	16	87237863	0	G	A	0.38261	0	-4.11411	0.5915	3.5e-12	42	T1	3.4e-08
rs4843549	16	87237863	0	G	A	0.38261	0	-3.26897	0.378855	6.2e-18	91	T1	1.6e-08
rs4843549	16	87237863	0	G	A	0.38261	0	3.76588	0.540101	3.1e-12	57	T2	6.6e-06
rs4843549	16	87237863	0	G	A	0.38261	0	6.08787	0.639651	1.8e-21	81	T2	2.2e-06
rs4843549	16	87237863	0	G	A	0.38261	0	3.39228	0.423827	1.2e-15	82	T2	2e-06
rs4843547	16	87240148	0	G	T	0.355805	0	-3.9362	0.58488	1.7e-11	32	T1	2.6e-07
rs4843547	16	87240148	0	G	T	0.355805	0	-4.82352	0.597282	6.7e-16	42	T1	6.5e-07
rs4843547	16	87240148	0	G	T	0.355805	0	-3.19048	0.382558	7.4e-17	91	T1	4.5e-07
rs4843547	16	87240148	0	G	T	0.355805	0	3.2719	0.427982	2.1e-14	82	T2	1.5e-05
rs7500241	16	87246608	0	C	T	0.447326	0	-4.26263	0.574645	1.2e-13	42	T1	6.9e-08
rs7500241	16	87246608	0	C	T	0.447326	0	-3.14886	0.368059	1.2e-17	91	T1	7.4e-09
rs7500241	16	87246608	0	C	T	0.447326	0	5.24524	0.621447	3.2e-17	81	T2	7.2e-06
rs7500241	16	87246608	0	C	T	0.447326	0	2.70283	0.411765	5.2e-11	82	T2	3.8e-05
rs12919133	16	87257820	0	C	T	0.438442	0	-4.31326	0.575647	6.7e-14	42	T1	7e-07
rs12919133	16	87257820	0	C	T	0.438442	0	-7.24607	1.03129	2.1e-12	59	T1	3e-08
rs12919133	16	87257820	0	C	T	0.438442	0	-2.91133	0.368702	2.9e-15	91	T1	1.8e-06
rs12919133	16	87257820	0	C	T	0.438442	0	4.6972	0.709431	3.6e-11	105	T1	2.9e-08
rs12919133	16	87257820	0	C	T	0.438442	0	3.49837	0.525622	2.8e-11	57	T2	2.4e-06
rs12919133	16	87257820	0	C	T	0.438442	0	6.42832	0.622503	5.3e-25	81	T2	1e-05
rs12919133	16	87257820	0	C	T	0.438442	0	3.17508	0.412465	1.4e-14	82	T2	8.8e-06
rs12597370	16	87259856	0	A	G	0.371897	0	5.63167	0.639315	1.3e-18	81	T2	4.4e-05
rs12597370	16	87259856	0	A	G	0.371897	0	2.87811	0.423604	1.1e-11	82	T2	7.6e-06
rs17761837	17	2154325	0	A	T	0.347618	0	2.05494	0.321248	1.6e-10	30	T2	4e-05
rs1791316	18	57386303	0	G	A	0.362229	0	8.36864	1.11338	5.6e-14	82	T1	1.2e-06
rs6054759	20	7114286	0	C	T	0.333246	0	3.24711	0.468141	4e-12	61	T2	2e-06
rs6060369	20	33907161	0	C	T	0.369589	0	5.53666	0.844487	5.5e-11	102	T1	5.4e-06
rs6060369	20	33907161	0	C	T	0.369589	0	6.02069	0.858773	2.4e-12	58	T1	4.7e-06
rs6060369	20	33907161	0	C	T	0.369589	0	-4.60682	0.721389	1.7e-10	63	T1	7.2e-07
rs6060369	20	33907161	0	C	T	0.369589	0	5.97084	0.831124	6.8e-13	93	T2	2.2e-07
rs6060373	20	33914208	0	G	A	0.36972	0	5.53907	0.844368	5.4e-11	102	T1	5.6e-06
rs6060373	20	33914208	0	G	A	0.36972	0	6.0171	0.858652	2.4e-12	58	T1	4.5e-06
rs6060373	20	33914208	0	G	A	0.36972	0	-4.60375	0.721287	1.7e-10	63	T1	6.3e-07
rs6060373	20	33914208	0	G	A	0.36972	0	5.95371	0.831014	7.8e-13	93	T2	2.3e-07
rs4911494	20	33971914	0	C	T	0.368369	0	5.60267	0.845799	3.5e-11	102	T1	2.2e-06
rs4911494	20	33971914	0	C	T	0.368369	0	6.01139	0.860107	2.8e-12	58	T1	1.8e-06
rs4911494	20	33971914	0	C	T	0.368369	0	6.03441	0.832397	4.2e-13	93	T2	1.5e-07
rs4911179	20	33972899	0	A	C	0.36874	0	5.68169	0.845704	1.8e-11	102	T1	3.4e-06
rs4911179	20	33972899	0	A	C	0.36874	0	6.06311	0.860011	1.8e-12	58	T1	1.8e-06
rs4911179	20	33972899	0	A	C	0.36874	0	-4.6294	0.722428	1.5e-10	63	T1	1.4e-07
rs4911179	20	33972899	0	A	C	0.36874	0	6.09036	0.832316	2.5e-13	93	T2	1.5e-07
rs6088813	20	33975181	0	C	A	0.368587	0	5.69175	0.845575	1.7e-11	102	T1	3e-06
rs6088813	20	33975181	0	C	A	0.368587	0	6.0991	0.859879	1.3e-12	58	T1	1.9e-06
rs6088813	20	33975181	0	C	A	0.368587	0	-4.61354	0.722318	1.7e-10	63	T1	1.8e-07
rs6088813	20	33975181	0	C	A	0.368587	0	6.10302	0.832191	2.2e-13	93	T2	1.5e-07
rs143384	20	34025756	0	G	A	0.40358	0	5.87027	0.846458	4.1e-12	58	T1	4.9e-07
rs143384	20	34025756	0	G	A	0.40358	0	-4.59521	0.711044	1e-10	63	T1	2.4e-08
rs143384	20	34025756	0	G	A	0.40358	0	5.73796	0.819218	2.5e-12	93	T2	4.2e-07
rs78110303	20	34025983	0	G	A	0.359572	0	5.96833	0.850178	2.2e-12	102	T1	9.5e-07
rs78110303	20	34025983	0	G	A	0.359572	0	6.32968	0.86456	2.5e-13	58	T1	5.4e-07
rs78110303	20	34025983	0	G	A	0.359572	0	-5.12583	0.72625	1.7e-12	63	T1	3.3e-08
rs78110303	20	34025983	0	G	A	0.359572	0	6.55312	0.836804	4.8e-15	93	T2	3.7e-07
