## Supplementary Tables for "New phenotype discovery method by unsupervised deep representation learning empowers genetic association studies of brain imaging": Supplementary_Table_11.xlsx

### Sheet: GS_T2_Discovery
Supplementary Table 11. Gene-set enrichment result by FUMA for T2-Flair Based on GWAS summary statistics, FUMA mapped genes based on the position of Lead SNP, Independent Significant SNP. With all the unique genes associated with 128 ENDOs, gene-set enrichment analysis was performed in FUMA.
Geneset enrichment result T2
Category	GeneSet	N_genes	N_overlap	p	adjP	genes	link
GWAScatalog	Autism spectrum disorder or schizophrenia	612	71	6.74e-38	1.22e-34	ADAMTSL3:SMG6:SRR:TSR1:SATB2:MAGI1:BANK1:SLC39A8:BTN3A2:BTN2A2:BTN3A1:BTN3A3:BTN2A1:BTN1A1:HMGN4:ABT1:ZNF322:HIST1H2BJ:HIST1H2AG:POM121L2:ZNF391:ZNF184:HIST1H2BL:HIST1H2AI:HIST1H3H:HIST1H2AJ:HIST1H2BM:HIST1H4J:HIST1H4K:HIST1H2AK:HIST1H2BN:HIST1H2AL:HIST1H1B:HIST1H3I:HIST1H4L:HIST1H3J:HIST1H2AM:HIST1H2BO:OR2B2:OR2B6:ZNF165:ZSCAN16:ZKSCAN8:ZSCAN9:ZKSCAN4:NKAPL:PGBD1:ZSCAN31:ZKSCAN3:ZSCAN12:ZSCAN23:GPX6:SCAND3:TRIM27:C6orf100:ZNF311:OR2W1:OR2B3:OR2J3:OR2J2:OR14J1:OR5V1:OR12D3:OR12D2:OR11A1:OR10C1:OR2H1:MAS1L:UBD:GABBR1:OR2H2
GWAScatalog	General factor of neuroticism	78	22	7.28e-21	3.3e-18	ARHGAP27:CRHR1:MAPT:KANSL1:NSF:WNT3:SGK223:MFHAS1:ERI1:MSRA:RP1L1:SOX7:SOX7:PINX1:XKR6:MTMR9:C8orf12:FAM167A:BLK:GATA4:C8orf49:FDFT1:DEFB135
GWAScatalog	Handedness (Left-handed vs. non-left-handed)	11	7	1.52e-10	1.84e-08	STH:KANSL1:ARL17B:LRRC37A:LRRC37A2:ARL17A:NSF
GWAScatalog	Handedness (Right-handed vs. non-right-handed)	11	7	1.52e-10	1.84e-08	STH:KANSL1:ARL17B:LRRC37A:LRRC37A2:ARL17A:NSF
GWAScatalog	Social communication problems	28	8	1.93e-08	1.75e-06	TRIM27:ZNF311:OR2W1:OR2B3:OR2J3:OR2J2:OR5V1:OR12D3
GWAScatalog	Intracranial volume	7	5	3.33e-08	2.88e-06	CRHR1:MAPT:STH:CENPW:RSPO3
GWAScatalog	Adventurousness	141	14	2e-07	1.3e-05	EFNA4:FAM189B:CNTN2:TMEM81:PMCH:ZEB2:BANK1:SLC39A8:OR14J1:MFHAS1:PINX1:MTMR9:GATA4:BNC2
GWAScatalog	Parkinson's disease	166	15	2.54e-07	1.59e-05	GBA:SYT11:BMP4:ARHGAP27:PLEKHM1:CRHR1:SPPL2C:MAPT:STH:KANSL1:NSF:WNT3:MAGI1:ZNF184:HIST1H2BL
GWAScatalog	Lumbar spine bone mineral density	52	9	2.74e-07	1.66e-05	LIN7C:MAPT:JAG1:SUPT3H:EPDR1:NME8:CPED1:WNT16:TNFRSF11B
GWAScatalog	Lateral ventricular volume in normal aging	10	5	3.83e-07	2.24e-05	MLLT10:NUAK1:C16orf95:AMZ1:GNA12
GWAScatalog	Neuroticism	149	14	3.96e-07	2.25e-05	SBF2:ARHGAP27:PLEKHM1:CRHR1:SPPL2C:MAPT:STH:KANSL1:MAGI1:CENPW:SGK223:MFHAS1:ERI1:XKR6
GWAScatalog	General cognitive ability	190	15	1.43e-06	7.43e-05	ARHGAP27:MAPT:WNT3:BCL11A:BANK1:SLC39A8:BTN3A2:BTN2A2:BTN3A1:BTN2A1:HMGN4:ABT1:POM121L2:HIST1H2BN:OR5V1
GWAScatalog	Subcortical brain region volumes	15	5	4.24e-06	0.000192561	CRHR1:MAPT:STH:CENPW:RSPO3
GWAScatalog	Reaction time	39	7	4.64e-06	0.000205263	MAPT:KANSL1:ARL17B:LRRC37A2:ARL17A:NSF:WNT3
GWAScatalog	Schizophrenia	727	31	5.42e-06	0.000228741	CNTN2:ADAMTSL3:SMG6:SRR:TSR1:CYP26B1:ZEB2:SATB2:MAGI1:BANK1:SLC39A8:BTN3A2:BTN2A2:BTN3A1:HIST1H2BJ:HIST1H2AG:POM121L2:ZNF184:HIST1H2AJ:ZKSCAN4:NKAPL:ZSCAN31:ZKSCAN3:ZSCAN23:TRIM27:ZNF311:OR12D3:UBD:GABBR1:ERI1:MSRA
GWAScatalog	Intelligence (MTAG)	246	15	3.25e-05	0.000966895	COL11A1:NSF:WNT3:BCL11A:BANK1:SLC39A8:BTN2A2:BTN3A1:BTN2A1:BTN1A1:ABT1:ZNF322:POM121L2:HIST1H2BN:CENPW
GWAScatalog	Risk-taking tendency (4-domain principal component model)	91	7	0.00111865	0.0191543	STH:KANSL1:BCL11A:ZEB2:ZIC4:SLC39A8:ZSCAN23
GWAScatalog	Headache	27	4	0.00119788	0.0201311	CRHR1:MAPT:BTN2A2:ASTN2
GWAScatalog	Autism spectrum disorder	16	3	0.00254698	0.0374779	C8orf74:SOX7:SOX7:PINX1
GO_bp	GO_DNA_CONFORMATION_CHANGE	290	19	1.01e-06	0.00518162	ASH1L:MNAT1:SMARCAL1:GINS1:TOP1:HIST1H2BJ:HIST1H2BL:HIST1H3H:HIST1H2BM:HIST1H4J:HIST1H4K:HIST1H2BN:HIST1H1B:HIST1H3I:HIST1H4L:HIST1H3J:HIST1H2BO:CENPW:MCPH1	http://www.gsea-msigdb.org/gsea/msigdb/cards/GO_DNA_CONFORMATION_CHANGE
GO_bp	GO_CHROMATIN_ORGANIZATION	762	33	1.9e-06	0.00518162	MTF2:DR1:SETDB1:ASH1L:LMNA:RBBP5:KANSL1:SATB2:TOP1:PAXBP1:MECOM:PRDM6:HIST1H2BJ:HIST1H2AG:HIST1H2BL:HIST1H2AI:HIST1H3H:HIST1H2BM:HIST1H4J:HIST1H4K:HIST1H2AK:HIST1H2BN:HIST1H2AL:HIST1H1B:HIST1H3I:HIST1H4L:HIST1H3J:HIST1H2AM:HIST1H2BO:SUPT3H:CENPW:EYA4:ARID1B	http://www.gsea-msigdb.org/gsea/msigdb/cards/GO_CHROMATIN_ORGANIZATION
GO_bp	GO_DNA_PACKAGING	196	15	2.11e-06	0.00518162	ASH1L:HIST1H2BJ:HIST1H2BL:HIST1H3H:HIST1H2BM:HIST1H4J:HIST1H4K:HIST1H2BN:HIST1H1B:HIST1H3I:HIST1H4L:HIST1H3J:HIST1H2BO:CENPW:MCPH1	http://www.gsea-msigdb.org/gsea/msigdb/cards/GO_DNA_PACKAGING
GO_bp	GO_CHROMATIN_ASSEMBLY	153	13	3.21e-06	0.00520012	HIST1H2BJ:HIST1H2BL:HIST1H3H:HIST1H2BM:HIST1H4J:HIST1H4K:HIST1H2BN:HIST1H1B:HIST1H3I:HIST1H4L:HIST1H3J:HIST1H2BO:CENPW	http://www.gsea-msigdb.org/gsea/msigdb/cards/GO_CHROMATIN_ASSEMBLY
GO_bp	GO_CHROMOSOME_ORGANIZATION	1167	43	3.54e-06	0.00520012	MTF2:DR1:HORMAD1:SETDB1:ASH1L:MSTO1:LMNA:RBBP5:MNAT1:SMG6:MAPT:KANSL1:ESCO1:SATB2:SMARCAL1:GINS1:TOP1:PAXBP1:MECOM:PRDM6:HIST1H2BJ:HIST1H2AG:HIST1H2BL:HIST1H2AI:HIST1H3H:HIST1H2BM:HIST1H4J:HIST1H4K:HIST1H2AK:HIST1H2BN:HIST1H2AL:HIST1H1B:HIST1H3I:HIST1H4L:HIST1H3J:HIST1H2AM:HIST1H2BO:SUPT3H:CENPW:EYA4:ARID1B:MCPH1:PINX1	http://www.gsea-msigdb.org/gsea/msigdb/cards/GO_CHROMOSOME_ORGANIZATION
GO_bp	GO_NUCLEOSOME_ORGANIZATION	169	13	9.57e-06	0.0117285	HIST1H2BJ:HIST1H2BL:HIST1H3H:HIST1H2BM:HIST1H4J:HIST1H4K:HIST1H2BN:HIST1H1B:HIST1H3I:HIST1H4L:HIST1H3J:HIST1H2BO:CENPW	http://www.gsea-msigdb.org/gsea/msigdb/cards/GO_NUCLEOSOME_ORGANIZATION
GO_bp	GO_DNA_REPLICATION_DEPENDENT_NUCLEOSOME_ORGANIZATION	32	6	1.74e-05	0.0163074	HIST1H3H:HIST1H4J:HIST1H4K:HIST1H3I:HIST1H4L:HIST1H3J	http://www.gsea-msigdb.org/gsea/msigdb/cards/GO_DNA_REPLICATION_DEPENDENT_NUCLEOSOME_ORGANIZATION
GO_bp	GO_CHROMATIN_ASSEMBLY_OR_DISASSEMBLY	179	13	1.77e-05	0.0163074	HIST1H2BJ:HIST1H2BL:HIST1H3H:HIST1H2BM:HIST1H4J:HIST1H4K:HIST1H2BN:HIST1H1B:HIST1H3I:HIST1H4L:HIST1H3J:HIST1H2BO:CENPW	http://www.gsea-msigdb.org/gsea/msigdb/cards/GO_CHROMATIN_ASSEMBLY_OR_DISASSEMBLY
GO_bp	GO_TISSUE_REMODELING	156	12	2.11e-05	0.0169583	LEPR:CTSK:EFNA4:LGR4:ABR:PLEKHM1:ROCK1:JAG1:GDF5:RSPO3:WNT16:TNFRSF11B	http://www.gsea-msigdb.org/gsea/msigdb/cards/GO_TISSUE_REMODELING
GO_bp	GO_PROTEIN_DNA_COMPLEX_SUBUNIT_ORGANIZATION	268	16	2.31e-05	0.0169583	DR1:MNAT1:HIST1H2BJ:HIST1H2BL:HIST1H3H:HIST1H2BM:HIST1H4J:HIST1H4K:HIST1H2BN:HIST1H1B:HIST1H3I:HIST1H4L:HIST1H3J:HIST1H2BO:HEY2:CENPW	http://www.gsea-msigdb.org/gsea/msigdb/cards/GO_PROTEIN_DNA_COMPLEX_SUBUNIT_ORGANIZATION
GO_bp	GO_CHROMATIN_SILENCING_AT_RDNA	40	6	6.56e-05	0.0414901	HIST1H3H:HIST1H4J:HIST1H4K:HIST1H3I:HIST1H4L:HIST1H3J	http://www.gsea-msigdb.org/gsea/msigdb/cards/GO_CHROMATIN_SILENCING_AT_RDNA
GO_bp	GO_REGULATION_OF_MEGAKARYOCYTE_DIFFERENTIATION	78	8	6.77e-05	0.0414901	MOV10:RBBP5:HIST1H3H:HIST1H4J:HIST1H4K:HIST1H3I:HIST1H4L:HIST1H3J	http://www.gsea-msigdb.org/gsea/msigdb/cards/GO_REGULATION_OF_MEGAKARYOCYTE_DIFFERENTIATION
GO_bp	GO_EMBRYONIC_MORPHOGENESIS	570	24	7.8e-05	0.044116	STIL:COL11A1:WNT2B:TBX15:ALX4:BMP4:SIX4:ALDH1A2:ABR:WNT3:MIB1:CYP26B1:ZEB2:SATB2:GDF5:LRIG1:ZIC1:MAB21L2:RUNX2:RSPO3:GNA12:WNT16:SOX7:SOX7:GATA4	http://www.gsea-msigdb.org/gsea/msigdb/cards/GO_EMBRYONIC_MORPHOGENESIS
GWAScatalog	Body fat distribution (trunk fat ratio)	236	43	3.65e-31	3.31e-28	WNT2B:ST7L:CAPZA1:MOV10:DCST2:DCST1:EFNA4:EFNA3:EFNA3:THBS3:MTX1:GBA:FAM189B:SCAMP3:CLK2:HCN3:PKLR:FDPS:RUSC1:ASH1L:MSTO1:YY1AP1:DAP3:GON4L:SYT11:KIAA0907:RXFP4:ARHGEF2:CCDC91:LIMA1:LARP4:DIP2B:ATF1:LOXL1:ADAMTSL3:FAM83C:UQCC1:GDF5:HHIP:AMZ1:GNA12:CREB3L2:XKR6:BNC2
GWAScatalog	Body fat distribution (leg fat ratio)	223	41	6.6e-30	3.99e-27	WNT2B:ST7L:CAPZA1:MOV10:DCST2:DCST1:EFNA4:EFNA3:EFNA3:THBS3:MTX1:GBA:FAM189B:SCAMP3:CLK2:HCN3:PKLR:FDPS:RUSC1:ASH1L:MSTO1:YY1AP1:DAP3:GON4L:SYT11:KIAA0907:RXFP4:ARHGEF2:CCDC91:LIMA1:LARP4:DIP2B:ATF1:LOXL1:ADAMTSL3:FAM83C:UQCC1:GDF5:HHIP:AMZ1:GNA12:BNC2
GWAScatalog	Male-pattern baldness	250	30	1.04e-16	3.77e-14	FOXD2:C1orf185:RNF11:TBX15:WARS2:LGR4:ALX4:DIP2B:ATF1:ARHGAP27:PLEKHM1:CRHR1:SPPL2C:MAPT:STH:KANSL1:ARL17B:LRRC37A2:ARL17A:NSF:WNT3:TOP1:PLCG1:ZHX3:LPIN3:PRDM6:SUPT3H:CENPW:RSPO3:ANGPT1
GWAScatalog	Blood protein levels	1656	76	4.33e-15	1.31e-12	LEPR:MCL1:GOLPH3L:HORMAD1:CTSS:CTSK:ARNT:SYT11:CNTN2:TMEM81:RBBP5:DSTYK:TMCC2:CEP112:UQCC1:GDF5OS:GDF5:BANK1:C9:BTN3A3:BTN2A1:BTN1A1:HMGN4:ABT1:ZNF322:HIST1H2BL:HIST1H2AI:HIST1H3H:HIST1H2AJ:HIST1H2BM:HIST1H4J:HIST1H4K:HIST1H2AK:HIST1H2BN:HIST1H2AL:HIST1H1B:HIST1H3I:HIST1H4L:HIST1H2AM:HIST1H2BO:OR2B2:ZNF165:ZSCAN16:ZKSCAN8:ZSCAN9:NKAPL:PGBD1:ZSCAN31:ZKSCAN3:ZSCAN12:ZSCAN23:GPX6:SCAND3:TRIM27:C6orf100:ZNF311:OR2W1:OR2B3:OR2J3:OR2J2:OR14J1:OR5V1:OR12D3:OR11A1:OR10C1:OR2H1:MAS1L:UBD:GABBR1:GFRAL:RSPO3:SFRP4:ANGPT2:FDFT1:ANGPT1:TNFRSF11B
GWAScatalog	Heel bone mineral density	749	47	3.2e-14	8.29e-12	COL11A1:WNT2B:TBX15:THBS3:LGR4:CCDC91:DOCK9:BMP4:PDE8A:ABR:SMG6:NFIC:BCL11A:CYP26B1:CALCRL:SATB2:DIRC3:SLX4IP:JAG1:ZHX3:AFF1:HHIP:OTUD4:DAB2:PPAP2A:TRIM27:SUPT3H:GFRAL:HMGCLL1:RSPO3:EPB41L2:EYA4:TIAM2:ARID1B:AMZ1:EPDR1:SFRP4:SHFM1:C7orf76:CPED1:WNT16:FAM3C:MCPH1:TNFRSF11B:COLEC10:BNC2:PAPPA:ASTN2
GWAScatalog	Bone mineral density (paediatric, skull)	17	10	4.32e-14	9.81e-12	LGR4:LIN7C:CENPW:RSPO3:EYA4:CPED1:WNT16:FAM3C:TNFRSF11B:COLEC10
GWAScatalog	Rhegmatogenous retinal detachment	20	10	3.92e-13	7.91e-11	ADAMTSL4:MCL1:ENSA:GOLPH3L:HORMAD1:CTSS:CTSK:ARNT:CERS2:ANXA9
GWAScatalog	Lung cancer in ever smokers	129	19	1.23e-12	2.23e-10	LMNA:BTN3A2:BTN2A1:HMGN4:ABT1:ZNF322:ZNF184:OR2B2:OR2B6:ZSCAN31:ZSCAN23:SCAND3:TRIM27:ZNF311:OR2J3:OR2J2:OR14J1:UBD:GABBR1
GWAScatalog	Sarcoidosis (Lofgren's syndrome vs non-Lofgren's syndrome)	33	11	5.8e-12	9.57e-10	ZNF184:ZNF165:ZKSCAN3:ZSCAN12:TRIM27:C6orf100:OR2B3:OR2J3:OR12D3:OR12D2:MAS1L
GWAScatalog	Squamous cell lung carcinoma	110	17	8.67e-12	1.31e-09	KCNN3:BTN3A2:BTN3A3:ZNF322:ZNF184:OR2B2:OR2B6:ZNF165:PGBD1:ZSCAN12:GPX6:SCAND3:C6orf100:ZNF311:OR2J3:OR2J2:OR14J1
GWAScatalog	Lung function (FVC)	157	19	4.26e-11	5.95e-09	TBX15:MCL1:ENSA:CCDC91:IGF1:CRHR1:KANSL1:WNT3:SATB2:DIRC3:ABHD12:UQCC1:EPHA3:MECOM:ZNF184:ZKSCAN3:RUNX2:CENPW:RSPO3
GWAScatalog	Lung cancer	187	19	8.84e-10	1e-07	CHEK2:BTN3A1:ABT1:ZNF322:ZNF184:HIST1H2BL:HIST1H2BO:OR2B2:PGBD1:ZSCAN31:ZSCAN12:ZSCAN23:SCAND3:C6orf100:ZNF311:OR2J2:OR14J1:UBD:GABBR1
GWAScatalog	Alcohol use disorder (total score)	29	9	1.06e-09	1.14e-07	PLEKHM1:CRHR1:SPPL2C:MAPT:STH:KANSL1:NSF:WNT3:SLC39A8
GWAScatalog	Height	798	39	8.39e-09	8.46e-07	COL11A1:CAPZA1:KCNN3:DCST1:CCDC91:DRAM1:NUP37:PARPBP:PMCH:IGF1:ALDH1A2:MYO9A:CELF6:CELF6:LOXL1:ADAMTSL3:ABR:NFIC:FAM83C:UQCC1:GDF5OS:GDF5:HHIP:ANAPC10:OTUD4:ZNF322:OR2B2:OR2J3:OR5V1:UBD:GABBR1:SUPT3H:RUNX2:CENPW:AMZ1:GNA12:ENPP2:BNC2:LPAR1:PAPPA
GWAScatalog	Idiopathic pulmonary fibrosis	18	7	1.32e-08	1.26e-06	AKAP13:KLHL25:CRHR1:SPPL2C:MAPT:STH:KANSL1
GWAScatalog	Estimated glomerular filtration rate	489	28	4.81e-08	3.97e-06	FOXD2:RHOC:PPM1J:CERS2:ANXA9:MTX1:SBF2:ATF1:BMP4:SMG6:CALCRL:LPIN3:LRIG1:MECOM:DAB2:SUPT3H:GFRAL:HMGCLL1:EYA4:PRKAG2:MCPH1:SGK223:MFHAS1:MSRA:XKR6:BLK:ASTN2:TRIM32
GWAScatalog	Birth weight	265	20	5.31e-08	4.19e-06	TBX15:KCNN3:DCST2:LMNA:IGF1:AKAP13:KLHL25:KCNJ16:JAG1:PLCG1:LRIG1:HHIP:DAB2:CENPW:AMZ1:GNA12:MCPH1:ENPP2:LPAR1:PAPPA
GWAScatalog	Intraocular pressure	351	23	7.21e-08	5.45e-06	ST7L:CAPZA1:BAMBI:ADAMTS8:FAM186A:IGF1:AKAP13:ADAMTS18:SMG6:NSF:WNT3:LRIG1:MECOM:AFAP1:SUPT3H:RUNX2:CENPW:BBS9:PRKAG2:MCPH1:ANGPT2:OXR1:ANGPT1
GWAScatalog	Bone mineral density (paediatric, upper limb)	8	5	8.76e-08	6.36e-06	CENPW:RSPO3:CPED1:WNT16:FAM3C
GWAScatalog	Systolic blood pressure x alcohol consumption interaction (2df test)	82	11	1.95e-07	1.3e-05	MOV10:MECOM:SLC39A8:RSPO3:SGK223:MSRA:RP1L1:PINX1:XKR6:C8orf12:GATA4
GWAScatalog	Daytime sleep phenotypes	186	16	1.99e-07	1.3e-05	ZIC1:HHIP:GPX6:SCAND3:TRIM27:C6orf100:ZNF311:OR2B3:OR2J1:OR2J3:OR2J2:OR5V1:OR12D3:OR12D2:AMZ1:GNA12
GWAScatalog	Medication use (diuretics)	78	10	1.08e-06	5.95e-05	WNT2B:MOV10:FAM186A:PDE8A:AKAP13:ZEB2:MECOM:ERI1:MSRA:GATA4
GWAScatalog	Systolic blood pressure	748	33	1.27e-06	6.8e-05	WNT2B:ST7L:CAPZA1:MOV10:ADAMTS8:DIP2B:ATF1:IGF1:PDE8A:AKAP13:SMG6:KANSL1:ARL17B:ARL17A:JAG1:TTC28:HSCB:LRIG1:EPHA3:MECOM:BANK1:SLC39A8:LRBA:PRDM6:OR2B6:NCOA7:CENPW:RSPO3:EPB41L2:PRKAG2:MSRA:BLK:GATA4
GWAScatalog	Bone mineral density	35	7	2.15e-06	0.000108567	LGR4:ADAMTS18:JAG1:RSPO3:CPED1:WNT16:TNFRSF11B
GWAScatalog	Remission after SSRI treatment in MDD or neuroticism	7	4	3.15e-06	0.000153401	PLEKHM1:SGK223:MSRA:XKR6
GWAScatalog	FEV1	153	13	3.21e-06	0.000153401	MCL1:CCDC91:IGF1:DOCK9:SATB2:DIRC3:ABHD12:UQCC1:MECOM:ZNF184:DEFB136:DEFB135:ASTN2
GWAScatalog	Bone mineral density (paediatric, total body less head)	15	5	4.24e-06	0.000192561	CENPW:RSPO3:CPED1:WNT16:FAM3C
GWAScatalog	Systolic blood pressure x smoking status (ever vs never) interaction (2df test)	92	10	4.98e-06	0.000215363	WNT2B:SGK223:MFHAS1:ERI1:MSRA:SOX7:SOX7:PINX1:C8orf12:FAM167A:BLK
GWAScatalog	Chin dimples	74	9	5.86e-06	0.000236169	TBX15:BMP4:CEP112:ZEB2:SATB2:ZIC1:SUPT3H:SHFM1:C7orf76:BNC2
GWAScatalog	Lung function (FEV1)	74	9	5.86e-06	0.000236169	MCL1:ENSA:CCDC91:CRHR1:KANSL1:WNT3:HHIP:OTUD4:ZKSCAN3
GWAScatalog	Ulna and radius bone mineral density	8	4	6.22e-06	0.000245506	UBD:GABBR1:WNT16:FAM3C
GWAScatalog	Spine bone size	9	4	1.1e-05	0.000426508	COL11A1:ADAMTSL3:UQCC1:GDF5
GWAScatalog	Renal function-related traits (BUN)	18	5	1.16e-05	0.000429419	MTX1:GBA:LRIG1:MECOM:RSPO3
GWAScatalog	Retinal vascular caliber	18	5	1.16e-05	0.000429419	SOX7:SOX7:PINX1:XKR6:MTMR9:GATA4
GWAScatalog	Pulse pressure	651	28	1.34e-05	0.000486788	WNT2B:ADAMTS8:LARP4:ADAMTSL3:AKAP13:SMG6:KANSL1:ARL17B:ARL17A:SLX4IP:JAG1:GDF5:KIAA1755:LRIG1:AFAP1:PRDM6:HIST1H4L:HIST1H3J:PGBD1:CENPW:RSPO3:ARID1B:CREB3L2:PRKAG2:MSRA:BLK:BNC2:PAPPA
GWAScatalog	Number of sexual partners	103	10	1.37e-05	0.000489247	CNTN2:PMCH:STH:BCL11A:ZIC4:SCAND3:SOX7:SOX7:BLK:DEFB136:DEFB135
GWAScatalog	Bone ultrasound measurement (broadband ultrasound attenuation)	20	5	2.04e-05	0.000711324	RSPO3:WNT16:MFHAS1:XKR6:MTMR9
GWAScatalog	Pediatric bone mineral content (radius)	4	3	2.13e-05	0.000728967	CPED1:WNT16:FAM3C
GWAScatalog	Systolic blood pressure x smoking status (current vs non-current) interaction (2df test)	109	10	2.26e-05	0.000760912	WNT2B:SGK223:MFHAS1:ERI1:MSRA:SOX7:SOX7:PINX1:C8orf12:FAM167A:BLK
GWAScatalog	Hip circumference	133	11	2.37e-05	0.000780885	LEPR:LIN7C:ADAMTSL3:PLEKHM1:NFIC:GDF5:HHIP:ANAPC10:POM121L2:EYA4:GNA12
GWAScatalog	Waist-to-hip ratio adjusted for body mass index	110	10	2.45e-05	0.000786085	TBX15:WARS2:DCST2:BMP4:SLC38A6:CALCRL:UQCC1:GDF5:HHIP:RSPO3
GWAScatalog	Diastolic blood pressure	601	26	2.49e-05	0.000786085	WNT2B:ST7L:CAPZA1:MOV10:ADAMTS8:DIP2B:ZEB2:SLX4IP:JAG1:HSCB:EPHA3:MECOM:AFF1:BANK1:SLC39A8:PRDM6:BTN3A3:HIST1H4L:HIST1H3J:CENPW:RSPO3:SHFM1:C7orf76:PRKAG2:MCPH1:BLK:GATA4
GWAScatalog	Systolic blood pressure x alcohol consumption (light vs heavy) interaction (2df test)	34	6	2.51e-05	0.000786085	MECOM:SGK223:MSRA:RP1L1:XKR6:FAM167A
GWAScatalog	Systemic lupus erythematosus	335	18	2.95e-05	0.000907968	DSTYK:DRAM1:ARHGAP27:EPHA3:AFF1:BANK1:C9:DAB2:ZNF184:MFHAS1:MSRA:PINX1:XKR6:MTMR9:SLC35G5:C8orf12:FAM167A:BLK
GWAScatalog	Waist circumference adjusted for BMI in non-smokers	70	8	3.08e-05	0.000931851	TBX15:WARS2:CCDC91:LOXL1:ADAMTSL3:HHIP:RSPO3:GNA12
GWAScatalog	Diastolic blood pressure x alcohol consumption interaction (2df test)	72	8	3.79e-05	0.00110904	ST7L:MOV10:MECOM:SLC39A8:RSPO3:SGK223:MSRA:PINX1
GWAScatalog	Lung function (FEV1/FVC)	170	12	4.92e-05	0.00141749	DOCK9:BMP4:ABHD12:MECOM:AFAP1:HHIP:ZNF184:ZKSCAN3:RUNX2:DEFB136:DEFB135:ASTN2
GWAScatalog	Survival in pancreatic cancer	24	5	5.27e-05	0.00149543	SBF2:LGR4:LIN7C:RUNX2:ASTN2
GWAScatalog	Offspring birth weight	147	11	5.96e-05	0.00166548	KCNN3:DCST2:IGF1:AKAP13:KLHL25:JAG1:HHIP:AMZ1:GNA12:ENPP2:LPAR1
GWAScatalog	Mean arterial pressure x alcohol consumption interaction (2df test)	57	7	6.08e-05	0.00167139	ST7L:MOV10:MECOM:SLC39A8:RSPO3:RP1L1:PINX1
GWAScatalog	Medication use (calcium channel blockers)	78	8	6.77e-05	0.00183502	WNT2B:SBF2:MECOM:PRDM6:PRKAG2:MFHAS1:PINX1:NEIL2
GWAScatalog	Small cell lung carcinoma	59	7	7.61e-05	0.00203128	ALDH1A2:AQP9:BTN3A1:HMGN4:ABT1:ZNF322:C8orf12
GWAScatalog	Peak expiratory flow	102	9	7.89e-05	0.00207514	CCDC91:IGF1:BMP4:ABHD12:UQCC1:ZNF184:DEFB136:DEFB135:ASTN2
GWAScatalog	Waist circumference adjusted for BMI (joint analysis main effects and smoking interaction)	80	8	8.12e-05	0.00207671	TBX15:WARS2:CCDC91:LOXL1:ADAMTSL3:HHIP:RSPO3:GNA12
GWAScatalog	Glomerular filtration rate (creatinine)	80	8	8.12e-05	0.00207671	RHOC:CERS2:ANXA9:BMP4:DAB2:EYA4:PRKAG2:ASTN2
GWAScatalog	Waist circumference adjusted for BMI (adjusted for smoking behaviour)	82	8	9.69e-05	0.00244255	TBX15:WARS2:CCDC91:LOXL1:ADAMTSL3:HHIP:RSPO3:GNA12
GWAScatalog	Hemoglobin concentration	106	9	0.000106376	0.00264483	MTX1:SBF2:CRHR1:WNT3:PLCG1:AFF1:SLC39A8:RSPO3:PRKAG2
GWAScatalog	Melanoma	44	6	0.000113728	0.00278227	MCL1:CTSK:ARNT:SETDB1:CERS2:ANXA9
GWAScatalog	Waist circumference adjusted for BMI (joint analysis main effects and physical activity interaction)	84	8	0.00011497	0.00278227	WNT2B:TBX15:CCDC91:LOXL1:ADAMTSL3:HHIP:RSPO3:AMZ1
GWAScatalog	Crohn's disease	625	25	0.000124475	0.00297266	EFNA3:EFNA3:THBS3:MTX1:GBA:FAM189B:SCAMP3:CLK2:HCN3:PKLR:FDPS:RUSC1:ASH1L:MSTO1:YY1AP1:DAP3:GON4L:SYT11:KIAA0907:RXFP4:ARHGEF2:BANK1:SLC39A8:UBD:GABBR1:RSPO3
GWAScatalog	Red blood cell count	217	13	0.000129362	0.00304924	MTX1:CNTN2:SBF2:MYO9A:SPPL2C:KANSL1:WNT3:BCL11A:ZEB2:MECOM:AFF1:RSPO3:PRKAG2
GWAScatalog	Hip circumference adjusted for BMI	191	12	0.000149953	0.0034893	MOV10:CCDC91:GRAMD2:ADAMTSL3:NFIC:GDF5:HHIP:OTUD4:CENPW:RSPO3:EYA4:GNA12
GWAScatalog	Hip bone size	7	3	0.000179059	0.0040624	COL11A1:GDF5:HHIP
GWAScatalog	Congenital left-sided heart lesions	7	3	0.000179059	0.0040624	CTSS:CTSK:ARNT
GWAScatalog	Sense of smell	17	4	0.000186608	0.00408106	KANSL1:LRRC37A:LRRC37A2:NSF
GWAScatalog	Barrett's esophagus or Esophageal adenocarcinoma	17	4	0.000186608	0.00408106	ALDH1A2:SATB2:MSRA:BLK
GWAScatalog	Blood pressure	90	8	0.000186627	0.00408106	ST7L:CAPZA1:MOV10:JAG1:MECOM:BANK1:SLC39A8:RSPO3
GWAScatalog	Waist circumference adjusted for body mass index	204	12	0.000276091	0.00596554	WNT2B:TBX15:WARS2:KCNN3:CCDC91:LOXL1:ADAMTSL3:HHIP:RSPO3:AMZ1:GNA12:BNC2
GWAScatalog	Joint mobility (Beighton score)	34	5	0.000298871	0.00623506	LOXL1:CRHR1:GDF5:MSRA:XKR6
GWAScatalog	Cocaine dependence	34	5	0.000298871	0.00623506	MCIDAS:CCNO:DHX29:SKIV2L2:PPAP2A
GWAScatalog	Age at first sexual intercourse	34	5	0.000298871	0.00623506	ZIC4:BTN1A1:MFHAS1:MSRA:BLK
GWAScatalog	Neurociticism	99	8	0.000359616	0.00741709	STH:MAGI1:BTN2A2:OR2B6:TRIM27:CENPW:MSRA:C8orf12
GWAScatalog	Alzheimer's disease in APOE e4- carriers	36	5	0.000393443	0.00802359	KCNN3:CRHR1:MAPT:KANSL1:WNT3
GWAScatalog	Monobrow	77	7	0.000409611	0.00825864	WARS2:ALX4:CRHR1:ZIC1:SUPT3H:CENPW:RSPO3
GWAScatalog	Barrett's esophagus	9	3	0.00041862	0.00825864	ALDH1A2:MSRA:BLK
GWAScatalog	Bone mineral density (paediatric, lower limb)	9	3	0.00041862	0.00825864	CPED1:WNT16:FAM3C
GWAScatalog	Multiple system atrophy	21	4	0.000443904	0.00866328	LOXL4:CRHR1:MAPT:WNT3
GWAScatalog	General risk tolerance (MTAG)	247	13	0.000455753	0.00879991	MTX1:DSTYK:NUP37:BCL11A:ZEB2:TRIM27:MFHAS1:MSRA:RP1L1:PINX1:XKR6:BLK:GATA4
GWAScatalog	Body fat distribution (arm fat ratio)	129	9	0.000466828	0.00891886	CCDC91:LIMA1:LARP4:DIP2B:ATF1:LOXL1:ADAMTSL3:HHIP:XKR6
GWAScatalog	Diastolic blood pressure x smoking status (current vs non-current) interaction (2df test)	104	8	0.000501611	0.00948359	WNT2B:ARID1B:SGK223:MFHAS1:ERI1:MSRA:SOX7:SOX7:PINX1
GWAScatalog	Medication use (agents acting on the renin-angiotensin system)	131	9	0.000522347	0.0097738	WNT2B:CTSK:MECOM:SLC39A8:PRDM6:PRKAG2:MFHAS1:MSRA:GATA4
GWAScatalog	Waist circumference adjusted for BMI in active individuals	82	7	0.00060093	0.0111295	TBX15:CCDC91:LOXL1:ADAMTSL3:HHIP:RSPO3:AMZ1
GWAScatalog	Waist-to-hip ratio adjusted for BMI (additive genetic model)	60	6	0.000637279	0.0116834	TBX15:DSTYK:TFPI:UQCC1:GDF5:RSPO3
GWAScatalog	Aortic root size	24	4	0.000756022	0.0135859	LOXL1:SMG6:SRR:TSR1
GWAScatalog	Gut microbiota (beta diversity)	24	4	0.000756022	0.0135859	BANK1:PRKAG2:SOX7:SOX7:PINX1
GWAScatalog	Epithelial ovarian cancer	25	4	0.000887651	0.015795	MLLT10:PLEKHM1:GPX6:BNC2
GWAScatalog	Ovarian cancer	65	6	0.000977045	0.0172169	LMNA:CASC10:SKIDA1:MLLT10:DNAJC1:BNC2
GWAScatalog	Medication use (antiglaucoma preparations and miotics)	12	3	0.00105419	0.0183976	MECOM:AFAP1:ANGPT1
GWAScatalog	Diastolic blood pressure x smoking status (ever vs never) interaction (2df test)	91	7	0.00111865	0.0191543	WNT2B:SGK223:MFHAS1:ERI1:MSRA:SOX7:SOX7:PINX1
GWAScatalog	Fractures	27	4	0.00119788	0.0201311	RSPO3:SHFM1:C7orf76:CPED1:WNT16
GWAScatalog	Femoral neck bone mineral density	68	6	0.00123901	0.0204507	COL11A1:SMG6:HHIP:RSPO3:WNT16:TNFRSF11B
GWAScatalog	Waist-to-hip ratio adjusted for BMI in active individuals	46	5	0.00123944	0.0204507	TBX15:WARS2:CALCRL:GDF5:RSPO3
GWAScatalog	Hand grip strength	149	9	0.00130927	0.0214084	MLLT10:LOXL1:SPPL2C:KANSL1:ZEB2:BANK1:SLC39A8:TRIM27:FAM3C
GWAScatalog	Bone ultrasound measurement (velocity of sound)	13	3	0.00135266	0.0219204	CCDC91:RSPO3:WNT16
GWAScatalog	Waist-to-hip ratio adjusted for BMI (adjusted for smoking behaviour)	70	6	0.0014414	0.0231517	TBX15:WARS2:DCST2:CALCRL:RSPO3:EYA4
GWAScatalog	Carotid intima media thickness	29	4	0.00157695	0.0251067	LRIG1:MCPH1:SGK223:PINX1
GWAScatalog	Infant length	14	3	0.00169925	0.0265874	GDF5:HHIP:CENPW
GWAScatalog	Metabolite levels (HVA/MHPG ratio)	14	3	0.00169925	0.0265874	MYO9A:SENP8:GRAMD2
GWAScatalog	Bone mineral density (spine)	31	4	0.00203225	0.031526	CRHR1:JAG1:RSPO3:TNFRSF11B
GWAScatalog	Chronic kidney disease	130	8	0.00213666	0.0325886	PPM1J:SETDB1:CERS2:ANXA9:LRIG1:C9:DAB2:PRKAG2
GWAScatalog	Hematocrit	130	8	0.00213666	0.0325886	MTX1:SBF2:CRHR1:WNT3:MECOM:AFF1:SLC39A8:PRKAG2
GWAScatalog	Mean arterial pressure	131	8	0.00224166	0.0339051	WNT2B:ST7L:CAPZA1:MOV10:ATF1:MECOM:SLC39A8:RSPO3
GWAScatalog	White blood cell count	195	10	0.00244691	0.036469	LEPR:VSTM4:FAM186A:SMG6:TTC28:UBD:GABBR1:SOX7:SOX7:PINX1:LPAR1
GWAScatalog	Inflammatory bowel disease	727	24	0.00245136	0.036469	EFNA3:EFNA3:THBS3:MTX1:GBA:FAM189B:SCAMP3:CLK2:HCN3:PKLR:FDPS:RUSC1:ASH1L:MSTO1:YY1AP1:DAP3:GON4L:SYT11:KIAA0907:RXFP4:ARHGEF2:BANK1:SLC39A8:AMZ1:GNA12
GWAScatalog	Waist-to-hip ratio adjusted for BMI in non-smokers	33	4	0.00257107	0.0374779	TBX15:WARS2:RSPO3:EYA4
GWAScatalog	Blood urea nitrogen levels	134	8	0.00258112	0.0374779	EPS15:MTX1:GON4L:DOCK9:LRIG1:MECOM:RSPO3:PRKAG2
GWAScatalog	Waist-to-hip ratio adjusted for BMI (joint analysis for main effect and physical activity interaction)	55	5	0.0027661	0.0395313	TBX15:WARS2:CALCRL:GDF5:RSPO3
GWAScatalog	Diastolic blood pressure (cigarette smoking interaction)	55	5	0.0027661	0.0395313	JAG1:MECOM:RSPO3:BLK:GATA4
GWAScatalog	Mean arterial pressure x alcohol consumption (light vs heavy) interaction (2df test)	34	4	0.00287403	0.0407529	MECOM:MSRA:RP1L1:XKR6
GWAScatalog	Morning person	200	10	0.0029373	0.0411557	ENSA:GOLPH3L:ANXA9:LIN7C:BCL11A:GFRAL:HMGCLL1:SHFM1:C7orf76:SGK223:ERI1
GWAScatalog	Childhood and early adolescence aggressive behavior	5	2	0.00297749	0.0411557	MECOM:TRIM27
GWAScatalog	Urea levels	5	2	0.00297749	0.0411557	MTX1:PRKAG2
GWAScatalog	Pancreatic cancer	108	7	0.00299315	0.0411557	WNT2B:SBF2:TTC28:CHEK2:HSCB:DAB2:ARID1B
GWAScatalog	Nasopharyngeal carcinoma	17	3	0.00305278	0.0416601	MECOM:UBD:GABBR1
GWAScatalog	Chronic obstructive pulmonary disease	141	8	0.00352976	0.0478098	CCDC91:ADAMTSL3:SPPL2C:MECOM:HHIP:AMZ1:MFHAS1:ASTN2
Chemical_and_Genetic_pertubation	NIKOLSKY_BREAST_CANCER_1Q21_AMPLICON	37	14	8.79e-16	2.9e-12	DCST2:DCST1:EFNA4:EFNA3:EFNA3:THBS3:MTX1:GBA:FAM189B:SCAMP3:CLK2:HCN3:PKLR:FDPS:RUSC1	http://www.gsea-msigdb.org/gsea/msigdb/cards/NIKOLSKY_BREAST_CANCER_1Q21_AMPLICON
Chemical_and_Genetic_pertubation	ACEVEDO_LIVER_CANCER_WITH_H3K9ME3_DN	117	15	2.19e-09	3.61e-06	DRAM1:NSF:CEP112:HMGN4:HIST1H2BJ:HIST1H2AG:HIST1H2AI:HIST1H2AJ:HIST1H4J:HIST1H4K:HIST1H2AK:HIST1H2BN:HIST1H2AL:HIST1H4L:HIST1H2AM	http://www.gsea-msigdb.org/gsea/msigdb/cards/ACEVEDO_LIVER_CANCER_WITH_H3K9ME3_DN
Chemical_and_Genetic_pertubation	BENPORATH_EED_TARGETS	1035	42	3.92e-07	0.000431017	FOXD2:EFNA3:EFNA3:VSTM4:ALX4:ADAMTS15:PDE8A:ADAMTS18:HIC1:CRHR1:MAPT:GREB1L:CYP26B1:ZEB2:GINS1:NINL:ZIC4:ZIC1:HHIP:MAB21L2:HIST1H2AG:HIST1H2BL:HIST1H2AI:HIST1H3H:HIST1H4J:HIST1H4K:HIST1H2AK:HIST1H2AL:HIST1H3I:HIST1H4L:HIST1H3J:HIST1H2AM:HIST1H2BO:RUNX2:RSPO3:EYA4:SFRP4:WNT16:SOX7:SOX7:GATA4:GDF6:PAPPA:ASTN2	http://www.gsea-msigdb.org/gsea/msigdb/cards/BENPORATH_EED_TARGETS
Chemical_and_Genetic_pertubation	ACEVEDO_LIVER_CANCER_WITH_H3K27ME3_DN	206	15	3.91e-06	0.00323119	FAM170B:BMP4:ADAMTSL3:SATB2:HIST1H2BJ:HIST1H2AG:HIST1H2AI:HIST1H2AJ:HIST1H4J:HIST1H4K:HIST1H2AK:HIST1H2AL:HIST1H4L:HIST1H2AM:HIST1H2BO	http://www.gsea-msigdb.org/gsea/msigdb/cards/ACEVEDO_LIVER_CANCER_WITH_H3K27ME3_DN
Chemical_and_Genetic_pertubation	HASLINGER_B_CLL_WITH_6Q21_DELETION	20	5	2.04e-05	0.0134586	HIST1H2AG:HIST1H2BM:HIST1H2AK:HIST1H2AL:HIST1H2BO	http://www.gsea-msigdb.org/gsea/msigdb/cards/HASLINGER_B_CLL_WITH_6Q21_DELETION
GO_cc	GO_DNA_PACKAGING_COMPLEX	110	17	8.67e-12	8.68e-09	HIST1H2BJ:HIST1H2AG:HIST1H2BL:HIST1H2AI:HIST1H3H:HIST1H2BM:HIST1H4J:HIST1H4K:HIST1H2AK:HIST1H2BN:HIST1H2AL:HIST1H1B:HIST1H3I:HIST1H4L:HIST1H3J:HIST1H2AM:HIST1H2BO	http://www.gsea-msigdb.org/gsea/msigdb/cards/GO_DNA_PACKAGING_COMPLEX
GO_cc	GO_PROTEIN_DNA_COMPLEX	197	20	3.21e-10	1.6e-07	SMARCAL1:GINS1:TOP1:HIST1H2BJ:HIST1H2AG:HIST1H2BL:HIST1H2AI:HIST1H3H:HIST1H2BM:HIST1H4J:HIST1H4K:HIST1H2AK:HIST1H2BN:HIST1H2AL:HIST1H1B:HIST1H3I:HIST1H4L:HIST1H3J:HIST1H2AM:HIST1H2BO	http://www.gsea-msigdb.org/gsea/msigdb/cards/GO_PROTEIN_DNA_COMPLEX
GO_cc	GO_CHROMATIN	550	27	1.72e-06	0.000573871	YY1AP1:PARPBP:HIC1:ESCO1:ZEB2:HMGN4:HIST1H2BJ:HIST1H2AG:HIST1H2BL:HIST1H2AI:HIST1H3H:HIST1H2BM:HIST1H4J:HIST1H4K:HIST1H2AK:HIST1H2BN:HIST1H2AL:HIST1H1B:HIST1H3I:HIST1H4L:HIST1H3J:HIST1H2AM:HIST1H2BO:RUNX2:HEY2:ARID1B:CREB3L2	http://www.gsea-msigdb.org/gsea/msigdb/cards/GO_CHROMATIN
GO_cc	GO_CHROMOSOME	1050	39	8.71e-06	0.00218003	HORMAD1:SETDB1:ASH1L:YY1AP1:NUP37:PARPBP:HIC1:SMG6:KANSL1:ESCO1:ZEB2:SMARCAL1:GINS1:TOP1:CHEK2:HMGN4:HIST1H2BJ:HIST1H2AG:HIST1H2BL:HIST1H2AI:HIST1H3H:HIST1H2BM:HIST1H4J:HIST1H4K:HIST1H2AK:HIST1H2BN:HIST1H2AL:HIST1H1B:HIST1H3I:HIST1H4L:HIST1H3J:HIST1H2AM:HIST1H2BO:RUNX2:HEY2:CENPW:ARID1B:CREB3L2:PINX1	http://www.gsea-msigdb.org/gsea/msigdb/cards/GO_CHROMOSOME
GO_cc	GO_NUCLEAR_NUCLEOSOME	38	6	4.86e-05	0.00972978	HIST1H3H:HIST1H4J:HIST1H4K:HIST1H3I:HIST1H4L:HIST1H3J	http://www.gsea-msigdb.org/gsea/msigdb/cards/GO_NUCLEAR_NUCLEOSOME
Positional_gene_sets	chr6p22	164	64	6.33e-70	1.89e-67	BTN3A2:BTN2A2:BTN3A1:BTN3A3:BTN2A1:BTN1A1:HMGN4:ABT1:ZNF322:HIST1H2BJ:HIST1H2AG:POM121L2:ZNF391:ZNF184:HIST1H2BL:HIST1H2AI:HIST1H3H:HIST1H2AJ:HIST1H2BM:HIST1H4J:HIST1H4K:HIST1H2AK:HIST1H2BN:HIST1H2AL:HIST1H1B:HIST1H3I:HIST1H4L:HIST1H3J:HIST1H2AM:HIST1H2BO:OR2B2:OR2B6:ZNF165:ZSCAN16:ZKSCAN8:ZSCAN9:ZKSCAN4:NKAPL:PGBD1:ZSCAN31:ZKSCAN3:ZSCAN12:ZSCAN23:GPX6:SCAND3:TRIM27:C6orf100:ZNF311:OR2W1:OR2B3:OR2J1:OR2J3:OR2J2:OR14J1:OR5V1:OR12D3:OR12D2:OR11A1:OR10C1:OR2H1:MAS1L:UBD:GABBR1:OR2H2	http://www.gsea-msigdb.org/gsea/msigdb/cards/chr6p22
Positional_gene_sets	chr8p23	72	23	3.68e-23	5.51e-21	MCPH1:ANGPT2:SGK223:MFHAS1:ERI1:MSRA:RP1L1:C8orf74:SOX7:SOX7:PINX1:XKR6:MTMR9:SLC35G5:C8orf12:FAM167A:BLK:GATA4:C8orf49:NEIL2:FDFT1:DEFB136:DEFB135:DEFB134	http://www.gsea-msigdb.org/gsea/msigdb/cards/chr8p23
Positional_gene_sets	chr1q22	50	20	1.34e-22	1.33e-20	THBS3:MTX1:GBA:FAM189B:SCAMP3:CLK2:HCN3:PKLR:FDPS:RUSC1:ASH1L:MSTO1:YY1AP1:DAP3:GON4L:SYT11:KIAA0907:RXFP4:ARHGEF2:LMNA	http://www.gsea-msigdb.org/gsea/msigdb/cards/chr1q22
Positional_gene_sets	chr1q21	218	17	3.39e-07	2.53e-05	ADAMTSL4:ADAMTSL4-AS1:MCL1:ENSA:GOLPH3L:HORMAD1:CTSS:CTSK:ARNT:SETDB1:CERS2:ANXA9:KCNN3:DCST2:DCST1:EFNA4:EFNA3:EFNA3	http://www.gsea-msigdb.org/gsea/msigdb/cards/chr1q21
Positional_gene_sets	chr20q12	7	4	3.15e-06	0.000188663	TOP1:PLCG1:ZHX3:LPIN3	http://www.gsea-msigdb.org/gsea/msigdb/cards/chr20q12
Positional_gene_sets	chr18q11	28	6	7.69e-06	0.000383273	ROCK1:GREB1L:ESCO1:SNRPD1:ABHD3:MIB1	http://www.gsea-msigdb.org/gsea/msigdb/cards/chr18q11
Positional_gene_sets	chr15q23	33	6	2.1e-05	0.000896818	MYO9A:SENP8:GRAMD2:PKM:PARP6:CELF6:CELF6	http://www.gsea-msigdb.org/gsea/msigdb/cards/chr15q23
Positional_gene_sets	chr20p11	55	6	0.00039716	0.014728	ENTPD6:PYGB:ABHD12:GINS1:NINL:NANP	http://www.gsea-msigdb.org/gsea/msigdb/cards/chr20p11
Positional_gene_sets	chr12q23	78	7	0.000443317	0.014728	DRAM1:CCDC53:NUP37:PARPBP:PMCH:IGF1:NUAK1	http://www.gsea-msigdb.org/gsea/msigdb/cards/chr12q23
Positional_gene_sets	chr5q11	39	5	0.00057554	0.0172087	MCIDAS:CCNO:DHX29:SKIV2L2:PPAP2A	http://www.gsea-msigdb.org/gsea/msigdb/cards/chr5q11
Positional_gene_sets	chr4q31	67	6	0.00114636	0.0311602	HHIP:ANAPC10:ABCE1:OTUD4:LRBA:MAB21L2	http://www.gsea-msigdb.org/gsea/msigdb/cards/chr4q31
Positional_gene_sets	chr1p33	28	4	0.00137835	0.0343438	STIL:CMPK1:FOXE3:FOXD2	http://www.gsea-msigdb.org/gsea/msigdb/cards/chr1p33
Positional_gene_sets	chr10p12	52	5	0.00215688	0.0496082	CASC10:SKIDA1:MLLT10:DNAJC1:BAMBI	http://www.gsea-msigdb.org/gsea/msigdb/cards/chr10p12
Wikipathways	Histone Modifications	67	8	2.23e-05	0.0120973	SETDB1:ASH1L:HIST1H3H:HIST1H4J:HIST1H4K:HIST1H3I:HIST1H4L:HIST1H3J	http://www.wikipathways.org/instance/WP2369_r106592
GO_mf	GO_PROTEIN_HETERODIMERIZATION_ACTIVITY	498	26	8.63e-07	0.00141941	DR1:TBX15:MCL1:ARNT:ALX4:ATF1:ZHX3:HIST1H2BJ:HIST1H2AG:HIST1H2BL:HIST1H2AI:HIST1H3H:HIST1H2BM:HIST1H4J:HIST1H4K:HIST1H2AK:HIST1H2BN:HIST1H2AL:HIST1H3I:HIST1H4L:HIST1H3J:HIST1H2AM:HIST1H2BO:SUPT3H:HEY2:CENPW	http://www.gsea-msigdb.org/gsea/msigdb/cards/GO_PROTEIN_HETERODIMERIZATION_ACTIVITY
Curated_gene_sets	NIKOLSKY_BREAST_CANCER_1Q21_AMPLICON	37	14	8.79e-16	4.83e-12	DCST2:DCST1:EFNA4:EFNA3:EFNA3:THBS3:MTX1:GBA:FAM189B:SCAMP3:CLK2:HCN3:PKLR:FDPS:RUSC1	http://www.gsea-msigdb.org/gsea/msigdb/cards/NIKOLSKY_BREAST_CANCER_1Q21_AMPLICON
Curated_gene_sets	REACTOME_HDACS_DEACETYLATE_HISTONES	91	17	3.49e-13	7.78e-10	HIST1H2BJ:HIST1H2AG:HIST1H2BL:HIST1H2AI:HIST1H3H:HIST1H2AJ:HIST1H2BM:HIST1H4J:HIST1H4K:HIST1H2AK:HIST1H2BN:HIST1H2AL:HIST1H3I:HIST1H4L:HIST1H3J:HIST1H2AM:HIST1H2BO	http://www.gsea-msigdb.org/gsea/msigdb/cards/REACTOME_HDACS_DEACETYLATE_HISTONES
Curated_gene_sets	REACTOME_HATS_ACETYLATE_HISTONES	138	20	4.24e-13	7.78e-10	DR1:KANSL1:HIST1H2BJ:HIST1H2AG:HIST1H2BL:HIST1H2AI:HIST1H3H:HIST1H2AJ:HIST1H2BM:HIST1H4J:HIST1H4K:HIST1H2AK:HIST1H2BN:HIST1H2AL:HIST1H3I:HIST1H4L:HIST1H3J:HIST1H2AM:HIST1H2BO:SUPT3H	http://www.gsea-msigdb.org/gsea/msigdb/cards/REACTOME_HATS_ACETYLATE_HISTONES
Curated_gene_sets	KEGG_SYSTEMIC_LUPUS_ERYTHEMATOSUS	131	19	1.63e-12	2.24e-09	SNRPD1:C9:HIST1H2BJ:HIST1H2AG:HIST1H2BL:HIST1H2AI:HIST1H3H:HIST1H2AJ:HIST1H2BM:HIST1H4J:HIST1H4K:HIST1H2AK:HIST1H2BN:HIST1H2AL:HIST1H3I:HIST1H4L:HIST1H3J:HIST1H2AM:HIST1H2BO	http://www.gsea-msigdb.org/gsea/msigdb/cards/KEGG_SYSTEMIC_LUPUS_ERYTHEMATOSUS
Curated_gene_sets	REACTOME_CHROMATIN_ORGANIZATION	267	25	1.11e-11	1.22e-08	DR1:SETDB1:ASH1L:RBBP5:KANSL1:MECOM:HIST1H2BJ:HIST1H2AG:HIST1H2BL:HIST1H2AI:HIST1H3H:HIST1H2AJ:HIST1H2BM:HIST1H4J:HIST1H4K:HIST1H2AK:HIST1H2BN:HIST1H2AL:HIST1H3I:HIST1H4L:HIST1H3J:HIST1H2AM:HIST1H2BO:SUPT3H:ARID1B	http://www.gsea-msigdb.org/gsea/msigdb/cards/REACTOME_CHROMATIN_ORGANIZATION
Curated_gene_sets	REACTOME_PRC2_METHYLATES_HISTONES_AND_DNA	69	13	1.95e-10	1.79e-07	MTF2:HIST1H2BJ:HIST1H2BL:HIST1H3H:HIST1H2AJ:HIST1H2BM:HIST1H4J:HIST1H4K:HIST1H2BN:HIST1H3I:HIST1H4L:HIST1H3J:HIST1H2BO	http://www.gsea-msigdb.org/gsea/msigdb/cards/REACTOME_PRC2_METHYLATES_HISTONES_AND_DNA
Curated_gene_sets	REACTOME_CONDENSATION_OF_PROPHASE_CHROMOSOMES	70	13	2.36e-10	1.85e-07	HIST1H2BJ:HIST1H2BL:HIST1H3H:HIST1H2AJ:HIST1H2BM:HIST1H4J:HIST1H4K:HIST1H2BN:HIST1H3I:HIST1H4L:HIST1H3J:HIST1H2BO:MCPH1	http://www.gsea-msigdb.org/gsea/msigdb/cards/REACTOME_CONDENSATION_OF_PROPHASE_CHROMOSOMES
Curated_gene_sets	REACTOME_MITOTIC_PROPHASE	139	17	3.88e-10	2.66e-07	ENSA:LMNA:NUP37:LPIN3:HIST1H2BJ:HIST1H2BL:HIST1H3H:HIST1H2AJ:HIST1H2BM:HIST1H4J:HIST1H4K:HIST1H2BN:HIST1H3I:HIST1H4L:HIST1H3J:HIST1H2BO:MCPH1	http://www.gsea-msigdb.org/gsea/msigdb/cards/REACTOME_MITOTIC_PROPHASE
Curated_gene_sets	REACTOME_DNA_METHYLATION	60	12	4.73e-10	2.89e-07	HIST1H2BJ:HIST1H2BL:HIST1H3H:HIST1H2AJ:HIST1H2BM:HIST1H4J:HIST1H4K:HIST1H2BN:HIST1H3I:HIST1H4L:HIST1H3J:HIST1H2BO	http://www.gsea-msigdb.org/gsea/msigdb/cards/REACTOME_DNA_METHYLATION
Curated_gene_sets	REACTOME_RMTS_METHYLATE_HISTONE_ARGININES	76	13	6.9e-10	3.8e-07	HIST1H2AG:HIST1H2AI:HIST1H3H:HIST1H2AJ:HIST1H4J:HIST1H4K:HIST1H2AK:HIST1H2AL:HIST1H3I:HIST1H4L:HIST1H3J:HIST1H2AM:ARID1B	http://www.gsea-msigdb.org/gsea/msigdb/cards/REACTOME_RMTS_METHYLATE_HISTONE_ARGININES
Curated_gene_sets	REACTOME_ACTIVATED_PKN1_STIMULATES_TRANSCRIPTION_OF_AR_ANDROGEN_RECEPTOR_REGULATED_GENES_KLK2_AND_KLK3	63	12	8.61e-10	4.03e-07	HIST1H2BJ:HIST1H2BL:HIST1H3H:HIST1H2AJ:HIST1H2BM:HIST1H4J:HIST1H4K:HIST1H2BN:HIST1H3I:HIST1H4L:HIST1H3J:HIST1H2BO	http://www.gsea-msigdb.org/gsea/msigdb/cards/REACTOME_ACTIVATED_PKN1_STIMULATES_TRANSCRIPTION_OF_AR_ANDROGEN_RECEPTOR_REGULATED_GENES_KLK2_AND_KLK3
Curated_gene_sets	REACTOME_RUNX1_REGULATES_GENES_INVOLVED_IN_MEGAKARYOCYTE_DIFFERENTIATION_AND_PLATELET_FUNCTION	93	14	8.78e-10	4.03e-07	MOV10:RBBP5:HIST1H2BJ:HIST1H2BL:HIST1H3H:HIST1H2AJ:HIST1H2BM:HIST1H4J:HIST1H4K:HIST1H2BN:HIST1H3I:HIST1H4L:HIST1H3J:HIST1H2BO	http://www.gsea-msigdb.org/gsea/msigdb/cards/REACTOME_RUNX1_REGULATES_GENES_INVOLVED_IN_MEGAKARYOCYTE_DIFFERENTIATION_AND_PLATELET_FUNCTION
Curated_gene_sets	REACTOME_SIRT1_NEGATIVELY_REGULATES_RRNA_EXPRESSION	64	12	1.04e-09	4.41e-07	HIST1H2BJ:HIST1H2BL:HIST1H3H:HIST1H2AJ:HIST1H2BM:HIST1H4J:HIST1H4K:HIST1H2BN:HIST1H3I:HIST1H4L:HIST1H3J:HIST1H2BO	http://www.gsea-msigdb.org/gsea/msigdb/cards/REACTOME_SIRT1_NEGATIVELY_REGULATES_RRNA_EXPRESSION
Curated_gene_sets	REACTOME_TRANSCRIPTIONAL_REGULATION_BY_RUNX1	234	21	1.12e-09	4.41e-07	MOV10:CTSK:RBBP5:MNAT1:HIST1H2BJ:HIST1H2BL:HIST1H3H:HIST1H2AJ:HIST1H2BM:HIST1H4J:HIST1H4K:HIST1H2BN:HIST1H3I:HIST1H4L:HIST1H3J:HIST1H2BO:RUNX2:RSPO3:ARID1B:SHFM1:C7orf76:BLK	http://www.gsea-msigdb.org/gsea/msigdb/cards/REACTOME_TRANSCRIPTIONAL_REGULATION_BY_RUNX1
Curated_gene_sets	ACEVEDO_LIVER_CANCER_WITH_H3K9ME3_DN	117	15	2.19e-09	8.01e-07	DRAM1:NSF:CEP112:HMGN4:HIST1H2BJ:HIST1H2AG:HIST1H2AI:HIST1H2AJ:HIST1H4J:HIST1H4K:HIST1H2AK:HIST1H2BN:HIST1H2AL:HIST1H4L:HIST1H2AM	http://www.gsea-msigdb.org/gsea/msigdb/cards/ACEVEDO_LIVER_CANCER_WITH_H3K9ME3_DN
Curated_gene_sets	REACTOME_RNA_POLYMERASE_I_PROMOTER_ESCAPE	87	13	3.89e-09	1.34e-06	MNAT1:HIST1H2BJ:HIST1H2BL:HIST1H3H:HIST1H2AJ:HIST1H2BM:HIST1H4J:HIST1H4K:HIST1H2BN:HIST1H3I:HIST1H4L:HIST1H3J:HIST1H2BO	http://www.gsea-msigdb.org/gsea/msigdb/cards/REACTOME_RNA_POLYMERASE_I_PROMOTER_ESCAPE
Curated_gene_sets	REACTOME_ERCC6_CSB_AND_EHMT2_G9A_POSITIVELY_REGULATE_RRNA_EXPRESSION	72	12	4.3e-09	1.37e-06	HIST1H2BJ:HIST1H2BL:HIST1H3H:HIST1H2AJ:HIST1H2BM:HIST1H4J:HIST1H4K:HIST1H2BN:HIST1H3I:HIST1H4L:HIST1H3J:HIST1H2BO	http://www.gsea-msigdb.org/gsea/msigdb/cards/REACTOME_ERCC6_CSB_AND_EHMT2_G9A_POSITIVELY_REGULATE_RRNA_EXPRESSION
Curated_gene_sets	REACTOME_FORMATION_OF_THE_BETA_CATENIN:TCF_TRANSACTIVATING_COMPLEX	88	13	4.49e-09	1.37e-06	RBBP5:HIST1H2BJ:HIST1H2BL:HIST1H3H:HIST1H2AJ:HIST1H2BM:HIST1H4J:HIST1H4K:HIST1H2BN:HIST1H3I:HIST1H4L:HIST1H3J:HIST1H2BO	http://www.gsea-msigdb.org/gsea/msigdb/cards/REACTOME_FORMATION_OF_THE_BETA_CATENIN:TCF_TRANSACTIVATING_COMPLEX
Curated_gene_sets	REACTOME_RHO_GTPASES_ACTIVATE_PKNS	90	13	5.95e-09	1.72e-06	RHOC:HIST1H2BJ:HIST1H2BL:HIST1H3H:HIST1H2AJ:HIST1H2BM:HIST1H4J:HIST1H4K:HIST1H2BN:HIST1H3I:HIST1H4L:HIST1H3J:HIST1H2BO	http://www.gsea-msigdb.org/gsea/msigdb/cards/REACTOME_RHO_GTPASES_ACTIVATE_PKNS
Curated_gene_sets	REACTOME_MEIOTIC_RECOMBINATION	83	12	2.28e-08	6.27e-06	HIST1H2BJ:HIST1H2BL:HIST1H3H:HIST1H2AJ:HIST1H2BM:HIST1H4J:HIST1H4K:HIST1H2BN:HIST1H3I:HIST1H4L:HIST1H3J:HIST1H2BO	http://www.gsea-msigdb.org/gsea/msigdb/cards/REACTOME_MEIOTIC_RECOMBINATION
Curated_gene_sets	REACTOME_BUTYROPHILIN_BTN_FAMILY_INTERACTIONS	12	6	2.39e-08	6.27e-06	BTN3A2:BTN2A2:BTN3A1:BTN3A3:BTN2A1:BTN1A1	http://www.gsea-msigdb.org/gsea/msigdb/cards/REACTOME_BUTYROPHILIN_BTN_FAMILY_INTERACTIONS
Curated_gene_sets	REACTOME_TRANSCRIPTIONAL_REGULATION_BY_SMALL_RNAS	103	13	3.16e-08	7.9e-06	NUP37:HIST1H2BJ:HIST1H2BL:HIST1H3H:HIST1H2AJ:HIST1H2BM:HIST1H4J:HIST1H4K:HIST1H2BN:HIST1H3I:HIST1H4L:HIST1H3J:HIST1H2BO	http://www.gsea-msigdb.org/gsea/msigdb/cards/REACTOME_TRANSCRIPTIONAL_REGULATION_BY_SMALL_RNAS
Curated_gene_sets	REACTOME_TRANSCRIPTIONAL_REGULATION_OF_GRANULOPOIESIS	86	12	3.44e-08	8.22e-06	HIST1H2BJ:HIST1H2BL:HIST1H3H:HIST1H2AJ:HIST1H2BM:HIST1H4J:HIST1H4K:HIST1H2BN:HIST1H3I:HIST1H4L:HIST1H3J:HIST1H2BO	http://www.gsea-msigdb.org/gsea/msigdb/cards/REACTOME_TRANSCRIPTIONAL_REGULATION_OF_GRANULOPOIESIS
Curated_gene_sets	REACTOME_PRE_NOTCH_EXPRESSION_AND_PROCESSING	105	13	3.99e-08	8.78e-06	MOV10:HIST1H2BJ:HIST1H2BL:HIST1H3H:HIST1H2AJ:HIST1H2BM:HIST1H4J:HIST1H4K:HIST1H2BN:HIST1H3I:HIST1H4L:HIST1H3J:HIST1H2BO	http://www.gsea-msigdb.org/gsea/msigdb/cards/REACTOME_PRE_NOTCH_EXPRESSION_AND_PROCESSING
Curated_gene_sets	REACTOME_NEGATIVE_EPIGENETIC_REGULATION_OF_RRNA_EXPRESSION	105	13	3.99e-08	8.78e-06	MNAT1:HIST1H2BJ:HIST1H2BL:HIST1H3H:HIST1H2AJ:HIST1H2BM:HIST1H4J:HIST1H4K:HIST1H2BN:HIST1H3I:HIST1H4L:HIST1H3J:HIST1H2BO	http://www.gsea-msigdb.org/gsea/msigdb/cards/REACTOME_NEGATIVE_EPIGENETIC_REGULATION_OF_RRNA_EXPRESSION
Curated_gene_sets	REACTOME_SENESCENCE_ASSOCIATED_SECRETORY_PHENOTYPE_SASP	106	13	4.48e-08	9.48e-06	ANAPC10:HIST1H2BJ:HIST1H2BL:HIST1H3H:HIST1H2AJ:HIST1H2BM:HIST1H4J:HIST1H4K:HIST1H2BN:HIST1H3I:HIST1H4L:HIST1H3J:HIST1H2BO	http://www.gsea-msigdb.org/gsea/msigdb/cards/REACTOME_SENESCENCE_ASSOCIATED_SECRETORY_PHENOTYPE_SASP
Curated_gene_sets	REACTOME_RUNX1_REGULATES_TRANSCRIPTION_OF_GENES_INVOLVED_IN_DIFFERENTIATION_OF_HSCS	126	14	4.84e-08	9.86e-06	MNAT1:HIST1H2BJ:HIST1H2BL:HIST1H3H:HIST1H2AJ:HIST1H2BM:HIST1H4J:HIST1H4K:HIST1H2BN:HIST1H3I:HIST1H4L:HIST1H3J:HIST1H2BO:SHFM1:C7orf76	http://www.gsea-msigdb.org/gsea/msigdb/cards/REACTOME_RUNX1_REGULATES_TRANSCRIPTION_OF_GENES_INVOLVED_IN_DIFFERENTIATION_OF_HSCS
Curated_gene_sets	REACTOME_RNA_POLYMERASE_I_TRANSCRIPTION	107	13	5.02e-08	9.86e-06	MNAT1:HIST1H2BJ:HIST1H2BL:HIST1H3H:HIST1H2AJ:HIST1H2BM:HIST1H4J:HIST1H4K:HIST1H2BN:HIST1H3I:HIST1H4L:HIST1H3J:HIST1H2BO	http://www.gsea-msigdb.org/gsea/msigdb/cards/REACTOME_RNA_POLYMERASE_I_TRANSCRIPTION
Curated_gene_sets	REACTOME_SIGNALING_BY_WNT	324	22	7.5e-08	1.42e-05	TMED5:WNT2B:MOV10:RBBP5:LGR4:WNT3:HIST1H2BJ:HIST1H2BL:HIST1H3H:HIST1H2AJ:HIST1H2BM:HIST1H4J:HIST1H4K:HIST1H2BN:HIST1H3I:HIST1H4L:HIST1H3J:HIST1H2BO:RSPO3:SHFM1:C7orf76:WNT16:SOX7:SOX7	http://www.gsea-msigdb.org/gsea/msigdb/cards/REACTOME_SIGNALING_BY_WNT
Curated_gene_sets	REACTOME_BASE_EXCISION_REPAIR_AP_SITE_FORMATION	61	10	1.01e-07	1.85e-05	HIST1H2BJ:HIST1H2BL:HIST1H2AJ:HIST1H2BM:HIST1H4J:HIST1H4K:HIST1H2BN:HIST1H4L:HIST1H2BO:NEIL2	http://www.gsea-msigdb.org/gsea/msigdb/cards/REACTOME_BASE_EXCISION_REPAIR_AP_SITE_FORMATION
Curated_gene_sets	REACTOME_MEIOSIS	115	13	1.19e-07	2.12e-05	LMNA:HIST1H2BJ:HIST1H2BL:HIST1H3H:HIST1H2AJ:HIST1H2BM:HIST1H4J:HIST1H4K:HIST1H2BN:HIST1H3I:HIST1H4L:HIST1H3J:HIST1H2BO	http://www.gsea-msigdb.org/gsea/msigdb/cards/REACTOME_MEIOSIS
Curated_gene_sets	REACTOME_TCF_DEPENDENT_SIGNALING_IN_RESPONSE_TO_WNT	229	18	1.35e-07	2.33e-05	RBBP5:LGR4:WNT3:HIST1H2BJ:HIST1H2BL:HIST1H3H:HIST1H2AJ:HIST1H2BM:HIST1H4J:HIST1H4K:HIST1H2BN:HIST1H3I:HIST1H4L:HIST1H3J:HIST1H2BO:RSPO3:SHFM1:C7orf76:SOX7:SOX7	http://www.gsea-msigdb.org/gsea/msigdb/cards/REACTOME_TCF_DEPENDENT_SIGNALING_IN_RESPONSE_TO_WNT
Curated_gene_sets	REACTOME_ACTIVATION_OF_HOX_GENES_DURING_DIFFERENTIATION	118	13	1.62e-07	2.7e-05	RBBP5:HIST1H2BJ:HIST1H2BL:HIST1H3H:HIST1H2AJ:HIST1H2BM:HIST1H4J:HIST1H4K:HIST1H2BN:HIST1H3I:HIST1H4L:HIST1H3J:HIST1H2BO	http://www.gsea-msigdb.org/gsea/msigdb/cards/REACTOME_ACTIVATION_OF_HOX_GENES_DURING_DIFFERENTIATION
Curated_gene_sets	REACTOME_OXIDATIVE_STRESS_INDUCED_SENESCENCE	120	13	1.98e-07	3.2e-05	MOV10:HIST1H2BJ:HIST1H2BL:HIST1H3H:HIST1H2AJ:HIST1H2BM:HIST1H4J:HIST1H4K:HIST1H2BN:HIST1H3I:HIST1H4L:HIST1H3J:HIST1H2BO	http://www.gsea-msigdb.org/gsea/msigdb/cards/REACTOME_OXIDATIVE_STRESS_INDUCED_SENESCENCE
Curated_gene_sets	REACTOME_POSITIVE_EPIGENETIC_REGULATION_OF_RRNA_EXPRESSION	102	12	2.36e-07	3.65e-05	HIST1H2BJ:HIST1H2BL:HIST1H3H:HIST1H2AJ:HIST1H2BM:HIST1H4J:HIST1H4K:HIST1H2BN:HIST1H3I:HIST1H4L:HIST1H3J:HIST1H2BO	http://www.gsea-msigdb.org/gsea/msigdb/cards/REACTOME_POSITIVE_EPIGENETIC_REGULATION_OF_RRNA_EXPRESSION
Curated_gene_sets	REACTOME_EPIGENETIC_REGULATION_OF_GENE_EXPRESSION	143	14	2.39e-07	3.65e-05	MTF2:MNAT1:HIST1H2BJ:HIST1H2BL:HIST1H3H:HIST1H2AJ:HIST1H2BM:HIST1H4J:HIST1H4K:HIST1H2BN:HIST1H3I:HIST1H4L:HIST1H3J:HIST1H2BO	http://www.gsea-msigdb.org/gsea/msigdb/cards/REACTOME_EPIGENETIC_REGULATION_OF_GENE_EXPRESSION
Curated_gene_sets	REACTOME_AMYLOID_FIBER_FORMATION	105	12	3.25e-07	4.84e-05	HIST1H2BJ:HIST1H2BL:HIST1H3H:HIST1H2AJ:HIST1H2BM:HIST1H4J:HIST1H4K:HIST1H2BN:HIST1H3I:HIST1H4L:HIST1H3J:HIST1H2BO	http://www.gsea-msigdb.org/gsea/msigdb/cards/REACTOME_AMYLOID_FIBER_FORMATION
Curated_gene_sets	REACTOME_PKMTS_METHYLATE_HISTONE_LYSINES	69	10	3.36e-07	4.86e-05	SETDB1:ASH1L:RBBP5:MECOM:HIST1H3H:HIST1H4J:HIST1H4K:HIST1H3I:HIST1H4L:HIST1H3J	http://www.gsea-msigdb.org/gsea/msigdb/cards/REACTOME_PKMTS_METHYLATE_HISTONE_LYSINES
Curated_gene_sets	REACTOME_DEPURINATION	54	9	3.84e-07	5.39e-05	HIST1H2BJ:HIST1H2BL:HIST1H2AJ:HIST1H2BM:HIST1H4J:HIST1H4K:HIST1H2BN:HIST1H4L:HIST1H2BO	http://www.gsea-msigdb.org/gsea/msigdb/cards/REACTOME_DEPURINATION
Curated_gene_sets	BENPORATH_EED_TARGETS	1035	42	3.92e-07	5.39e-05	FOXD2:EFNA3:EFNA3:VSTM4:ALX4:ADAMTS15:PDE8A:ADAMTS18:HIC1:CRHR1:MAPT:GREB1L:CYP26B1:ZEB2:GINS1:NINL:ZIC4:ZIC1:HHIP:MAB21L2:HIST1H2AG:HIST1H2BL:HIST1H2AI:HIST1H3H:HIST1H4J:HIST1H4K:HIST1H2AK:HIST1H2AL:HIST1H3I:HIST1H4L:HIST1H3J:HIST1H2AM:HIST1H2BO:RUNX2:RSPO3:EYA4:SFRP4:WNT16:SOX7:SOX7:GATA4:GDF6:PAPPA:ASTN2	http://www.gsea-msigdb.org/gsea/msigdb/cards/BENPORATH_EED_TARGETS
Curated_gene_sets	REACTOME_NUCLEOSOME_ASSEMBLY	71	10	4.42e-07	5.93e-05	HIST1H2BJ:HIST1H2BL:HIST1H2AJ:HIST1H2BM:HIST1H4J:HIST1H4K:HIST1H2BN:HIST1H4L:HIST1H2BO:CENPW	http://www.gsea-msigdb.org/gsea/msigdb/cards/REACTOME_NUCLEOSOME_ASSEMBLY
Curated_gene_sets	REACTOME_GENE_SILENCING_BY_RNA	133	13	6.56e-07	8.6e-05	NUP37:HIST1H2BJ:HIST1H2BL:HIST1H3H:HIST1H2AJ:HIST1H2BM:HIST1H4J:HIST1H4K:HIST1H2BN:HIST1H3I:HIST1H4L:HIST1H3J:HIST1H2BO	http://www.gsea-msigdb.org/gsea/msigdb/cards/REACTOME_GENE_SILENCING_BY_RNA
Curated_gene_sets	REACTOME_SIGNALING_BY_NOTCH	231	17	7.66e-07	9.8e-05	MOV10:MIB1:JAG1:HIST1H2BJ:HIST1H2BL:HIST1H3H:HIST1H2AJ:HIST1H2BM:HIST1H4J:HIST1H4K:HIST1H2BN:HIST1H3I:HIST1H4L:HIST1H3J:HIST1H2BO:HEY2:SHFM1:C7orf76	http://www.gsea-msigdb.org/gsea/msigdb/cards/REACTOME_SIGNALING_BY_NOTCH
Curated_gene_sets	REACTOME_DNA_DOUBLE_STRAND_BREAK_RESPONSE	76	10	8.46e-07	0.000105752	CHEK2:HIST1H2BJ:HIST1H2BL:HIST1H2BM:HIST1H4J:HIST1H4K:HIST1H2BN:HIST1H4L:HIST1H2BO:EYA4	http://www.gsea-msigdb.org/gsea/msigdb/cards/REACTOME_DNA_DOUBLE_STRAND_BREAK_RESPONSE
Curated_gene_sets	REACTOME_MEIOTIC_SYNAPSIS	77	10	9.57e-07	0.000117002	LMNA:HIST1H2BJ:HIST1H2BL:HIST1H2AJ:HIST1H2BM:HIST1H4J:HIST1H4K:HIST1H2BN:HIST1H4L:HIST1H2BO	http://www.gsea-msigdb.org/gsea/msigdb/cards/REACTOME_MEIOTIC_SYNAPSIS
Curated_gene_sets	REACTOME_DNA_DAMAGE_TELOMERE_STRESS_INDUCED_SENESCENCE	78	10	1.08e-06	0.000129266	HIST1H2BJ:HIST1H2BL:HIST1H2AJ:HIST1H2BM:HIST1H4J:HIST1H4K:HIST1H2BN:HIST1H1B:HIST1H4L:HIST1H2BO	http://www.gsea-msigdb.org/gsea/msigdb/cards/REACTOME_DNA_DAMAGE_TELOMERE_STRESS_INDUCED_SENESCENCE
Curated_gene_sets	REACTOME_REPRODUCTION	141	13	1.28e-06	0.000149965	LMNA:HIST1H2BJ:HIST1H2BL:HIST1H3H:HIST1H2AJ:HIST1H2BM:HIST1H4J:HIST1H4K:HIST1H2BN:HIST1H3I:HIST1H4L:HIST1H3J:HIST1H2BO	http://www.gsea-msigdb.org/gsea/msigdb/cards/REACTOME_REPRODUCTION
Curated_gene_sets	REACTOME_CELLULAR_SENESCENCE	190	15	1.43e-06	0.000164231	MOV10:ANAPC10:HIST1H2BJ:HIST1H2BL:HIST1H3H:HIST1H2AJ:HIST1H2BM:HIST1H4J:HIST1H4K:HIST1H2BN:HIST1H1B:HIST1H3I:HIST1H4L:HIST1H3J:HIST1H2BO	http://www.gsea-msigdb.org/gsea/msigdb/cards/REACTOME_CELLULAR_SENESCENCE
Curated_gene_sets	REACTOME_ESTROGEN_DEPENDENT_GENE_EXPRESSION	146	13	1.9e-06	0.000213393	MOV10:HIST1H2BJ:HIST1H2BL:HIST1H3H:HIST1H2AJ:HIST1H2BM:HIST1H4J:HIST1H4K:HIST1H2BN:HIST1H3I:HIST1H4L:HIST1H3J:HIST1H2BO	http://www.gsea-msigdb.org/gsea/msigdb/cards/REACTOME_ESTROGEN_DEPENDENT_GENE_EXPRESSION
Curated_gene_sets	REACTOME_BASE_EXCISION_REPAIR	89	10	3.68e-06	0.000405095	HIST1H2BJ:HIST1H2BL:HIST1H2AJ:HIST1H2BM:HIST1H4J:HIST1H4K:HIST1H2BN:HIST1H4L:HIST1H2BO:NEIL2	http://www.gsea-msigdb.org/gsea/msigdb/cards/REACTOME_BASE_EXCISION_REPAIR
Curated_gene_sets	ACEVEDO_LIVER_CANCER_WITH_H3K27ME3_DN	206	15	3.91e-06	0.000422198	FAM170B:BMP4:ADAMTSL3:SATB2:HIST1H2BJ:HIST1H2AG:HIST1H2AI:HIST1H2AJ:HIST1H4J:HIST1H4K:HIST1H2AK:HIST1H2AL:HIST1H4L:HIST1H2AM:HIST1H2BO	http://www.gsea-msigdb.org/gsea/msigdb/cards/ACEVEDO_LIVER_CANCER_WITH_H3K27ME3_DN
Curated_gene_sets	REACTOME_TELOMERE_MAINTENANCE	80	9	1.12e-05	0.00118497	HIST1H2BJ:HIST1H2BL:HIST1H2AJ:HIST1H2BM:HIST1H4J:HIST1H4K:HIST1H2BN:HIST1H4L:HIST1H2BO	http://www.gsea-msigdb.org/gsea/msigdb/cards/REACTOME_TELOMERE_MAINTENANCE
Curated_gene_sets	REACTOME_CHROMOSOME_MAINTENANCE	107	10	1.92e-05	0.00199749	HIST1H2BJ:HIST1H2BL:HIST1H2AJ:HIST1H2BM:HIST1H4J:HIST1H4K:HIST1H2BN:HIST1H4L:HIST1H2BO:CENPW	http://www.gsea-msigdb.org/gsea/msigdb/cards/REACTOME_CHROMOSOME_MAINTENANCE
Curated_gene_sets	REACTOME_M_PHASE	389	20	2.02e-05	0.00203832	ENSA:LMNA:NUP37:NINL:LPIN3:ANAPC10:HIST1H2BJ:HIST1H2BL:HIST1H3H:HIST1H2AJ:HIST1H2BM:HIST1H4J:HIST1H4K:HIST1H2BN:HIST1H3I:HIST1H4L:HIST1H3J:HIST1H2BO:SHFM1:C7orf76:MCPH1	http://www.gsea-msigdb.org/gsea/msigdb/cards/REACTOME_M_PHASE
Curated_gene_sets	HASLINGER_B_CLL_WITH_6Q21_DELETION	20	5	2.04e-05	0.00203832	HIST1H2AG:HIST1H2BM:HIST1H2AK:HIST1H2AL:HIST1H2BO	http://www.gsea-msigdb.org/gsea/msigdb/cards/HASLINGER_B_CLL_WITH_6Q21_DELETION
Curated_gene_sets	REACTOME_NONHOMOLOGOUS_END_JOINING_NHEJ	68	8	2.49e-05	0.00242431	HIST1H2BJ:HIST1H2BL:HIST1H2BM:HIST1H4J:HIST1H4K:HIST1H2BN:HIST1H4L:HIST1H2BO	http://www.gsea-msigdb.org/gsea/msigdb/cards/REACTOME_NONHOMOLOGOUS_END_JOINING_NHEJ
Curated_gene_sets	PID_EPHA_FWDPATHWAY	34	6	2.51e-05	0.00242431	EFNA3:EFNA3:ROCK1:PLCG1:CRKL:EPHA3:BLK	http://www.gsea-msigdb.org/gsea/msigdb/cards/PID_EPHA_FWDPATHWAY
Curated_gene_sets	REACTOME_METALLOPROTEASE_DUBS	36	6	3.53e-05	0.00334987	HIST1H2AG:HIST1H2AI:HIST1H2AJ:HIST1H2AK:HIST1H2AL:HIST1H2AM	http://www.gsea-msigdb.org/gsea/msigdb/cards/REACTOME_METALLOPROTEASE_DUBS
Curated_gene_sets	REACTOME_G2_M_DNA_DAMAGE_CHECKPOINT	94	9	4.14e-05	0.00386236	CHEK2:HIST1H2BJ:HIST1H2BL:HIST1H2BM:HIST1H4J:HIST1H4K:HIST1H2BN:HIST1H4L:HIST1H2BO	http://www.gsea-msigdb.org/gsea/msigdb/cards/REACTOME_G2_M_DNA_DAMAGE_CHECKPOINT
Curated_gene_sets	REACTOME_SIGNALING_BY_RHO_GTPASES	447	21	4.73e-05	0.00433745	RHOC:ARHGEF2:NUP37:MYO9A:AKAP13:ABR:ARHGAP27:ROCK1:HIST1H2BJ:HIST1H2BL:HIST1H3H:HIST1H2AJ:HIST1H2BM:HIST1H4J:HIST1H4K:HIST1H2BN:HIST1H3I:HIST1H4L:HIST1H3J:HIST1H2BO:TIAM2	http://www.gsea-msigdb.org/gsea/msigdb/cards/REACTOME_SIGNALING_BY_RHO_GTPASES
Curated_gene_sets	REACTOME_SIGNALING_BY_NUCLEAR_RECEPTORS	259	15	5.86e-05	0.00528456	MOV10:ALDH1A2:CYP26B1:HIST1H2BJ:HIST1H2BL:HIST1H3H:HIST1H2AJ:HIST1H2BM:HIST1H4J:HIST1H4K:HIST1H2BN:HIST1H3I:HIST1H4L:HIST1H3J:HIST1H2BO	http://www.gsea-msigdb.org/gsea/msigdb/cards/REACTOME_SIGNALING_BY_NUCLEAR_RECEPTORS
Curated_gene_sets	REACTOME_CELL_CYCLE_MITOTIC	533	23	7.63e-05	0.00676686	ENSA:LMNA:NUP37:MNAT1:ESCO1:GINS1:NINL:LPIN3:ANAPC10:HIST1H2BJ:HIST1H2BL:HIST1H3H:HIST1H2AJ:HIST1H2BM:HIST1H4J:HIST1H4K:HIST1H2BN:HIST1H3I:HIST1H4L:HIST1H3J:HIST1H2BO:SHFM1:C7orf76:MCPH1	http://www.gsea-msigdb.org/gsea/msigdb/cards/REACTOME_CELL_CYCLE_MITOTIC
Curated_gene_sets	WOO_LIVER_CANCER_RECURRENCE_UP	104	9	9.18e-05	0.00801336	COL11A1:ARHGEF2:PKM:ZEB2:JAG1:EPHA3:MAB21L2:DAB2:ENPP2	http://www.gsea-msigdb.org/gsea/msigdb/cards/WOO_LIVER_CANCER_RECURRENCE_UP
Curated_gene_sets	REACTOME_CELLULAR_RESPONSES_TO_STRESS	435	20	9.6e-05	0.0082524	CAPZA1:MOV10:ARNT:NUP37:ANAPC10:HIST1H2BJ:HIST1H2BL:HIST1H3H:HIST1H2AJ:HIST1H2BM:HIST1H4J:HIST1H4K:HIST1H2BN:HIST1H1B:HIST1H3I:HIST1H4L:HIST1H3J:HIST1H2BO:GPX6:SHFM1:C7orf76	http://www.gsea-msigdb.org/gsea/msigdb/cards/REACTOME_CELLULAR_RESPONSES_TO_STRESS
Curated_gene_sets	REACTOME_ESR_MEDIATED_SIGNALING	217	13	0.000129362	0.010948	MOV10:HIST1H2BJ:HIST1H2BL:HIST1H3H:HIST1H2AJ:HIST1H2BM:HIST1H4J:HIST1H4K:HIST1H2BN:HIST1H3I:HIST1H4L:HIST1H3J:HIST1H2BO	http://www.gsea-msigdb.org/gsea/msigdb/cards/REACTOME_ESR_MEDIATED_SIGNALING
Curated_gene_sets	REACTOME_HDMS_DEMETHYLATE_HISTONES	46	6	0.00014652	0.0122122	HIST1H3H:HIST1H4J:HIST1H4K:HIST1H3I:HIST1H4L:HIST1H3J	http://www.gsea-msigdb.org/gsea/msigdb/cards/REACTOME_HDMS_DEMETHYLATE_HISTONES
Curated_gene_sets	REACTOME_CELL_CYCLE	639	25	0.000175147	0.0143803	ENSA:LMNA:NUP37:MNAT1:ESCO1:GINS1:NINL:LPIN3:CHEK2:ANAPC10:HIST1H2BJ:HIST1H2BL:HIST1H3H:HIST1H2AJ:HIST1H2BM:HIST1H4J:HIST1H4K:HIST1H2BN:HIST1H3I:HIST1H4L:HIST1H3J:HIST1H2BO:CENPW:SHFM1:C7orf76:MCPH1	http://www.gsea-msigdb.org/gsea/msigdb/cards/REACTOME_CELL_CYCLE
Curated_gene_sets	GALIE_TUMOR_ANGIOGENESIS	8	3	0.000282761	0.0228746	IGF1:ANGPT2:ANGPT1	http://www.gsea-msigdb.org/gsea/msigdb/cards/GALIE_TUMOR_ANGIOGENESIS
Curated_gene_sets	REACTOME_PROCESSING_OF_DNA_DOUBLE_STRAND_BREAK_ENDS	97	8	0.00031291	0.0249467	HIST1H2BJ:HIST1H2BL:HIST1H2BM:HIST1H4J:HIST1H4K:HIST1H2BN:HIST1H4L:HIST1H2BO	http://www.gsea-msigdb.org/gsea/msigdb/cards/REACTOME_PROCESSING_OF_DNA_DOUBLE_STRAND_BREAK_ENDS
Curated_gene_sets	REACTOME_UCH_PROTEINASES	101	8	0.000411849	0.0323654	SENP8:HIST1H2AG:HIST1H2AI:HIST1H2AJ:HIST1H2AK:HIST1H2AL:HIST1H2AM:SHFM1:C7orf76	http://www.gsea-msigdb.org/gsea/msigdb/cards/REACTOME_UCH_PROTEINASES
Curated_gene_sets	REACTOME_O_GLYCOSYLATION_OF_TSR_DOMAIN_CONTAINING_PROTEINS	37	5	0.000448429	0.0344219	ADAMTSL4:ADAMTS8:ADAMTS15:ADAMTSL3:ADAMTS18	http://www.gsea-msigdb.org/gsea/msigdb/cards/REACTOME_O_GLYCOSYLATION_OF_TSR_DOMAIN_CONTAINING_PROTEINS
Curated_gene_sets	MEISSNER_BRAIN_HCP_WITH_H3K4ME3_AND_H3K27ME3	1049	34	0.000450531	0.0344219	STIL:RHOC:PPM1J:TBX15:CNTN2:NUAK2:VSTM4:LOXL4:ADAMTS8:ADAMTS15:SIX4:ALDH1A2:PDE8A:ADAMTS18:HIC1:ARHGAP27:SATB2:JAG1:EPHA3:ZIC1:MECOM:SLC39A8:HHIP:DAB2:MCIDAS:CCNO:AFAP1L1:ABT1:HIST1H1B:RSPO3:EYA4:SOX7:SOX7:BNC2:PAPPA	http://www.gsea-msigdb.org/gsea/msigdb/cards/MEISSNER_BRAIN_HCP_WITH_H3K4ME3_AND_H3K27ME3
Curated_gene_sets	BENPORATH_ES_WITH_H3K27ME3	1093	35	0.00046237	0.0344432	FOXE3:FOXD2:EFNA3:EFNA3:CNTN2:ALX4:ADAMTS15:PDE8A:ADAMTS18:HIC1:CRHR1:MAPT:NFIC:CYP26B1:ZEB2:SATB2:SLC6A20:EPHA3:ZIC4:ZIC1:MECOM:HHIP:LRBA:MAB21L2:RUNX2:RSPO3:EYA4:SFRP4:WNT16:PRKAG2:SOX7:SOX7:FAM167A:GATA4:GDF6:PAPPA:ASTN2	http://www.gsea-msigdb.org/gsea/msigdb/cards/BENPORATH_ES_WITH_H3K27ME3
Curated_gene_sets	REACTOME_UB_SPECIFIC_PROCESSING_PROTEASES	216	12	0.000463333	0.0344432	HIST1H2BJ:HIST1H2AG:HIST1H2BL:HIST1H2AI:HIST1H2AJ:HIST1H2BM:HIST1H2AK:HIST1H2BN:HIST1H2AL:HIST1H2AM:HIST1H2BO:SHFM1:C7orf76	http://www.gsea-msigdb.org/gsea/msigdb/cards/REACTOME_UB_SPECIFIC_PROCESSING_PROTEASES
Curated_gene_sets	REACTOME_CELLULAR_RESPONSES_TO_EXTERNAL_STIMULI	530	21	0.000487728	0.0357732	CAPZA1:MOV10:ARNT:NUP37:ANAPC10:HIST1H2BJ:HIST1H2BL:HIST1H3H:HIST1H2AJ:HIST1H2BM:HIST1H4J:HIST1H4K:HIST1H2BN:HIST1H1B:HIST1H3I:HIST1H4L:HIST1H3J:HIST1H2BO:GPX6:SHFM1:C7orf76:PRKAG2	http://www.gsea-msigdb.org/gsea/msigdb/cards/REACTOME_CELLULAR_RESPONSES_TO_EXTERNAL_STIMULI
Curated_gene_sets	REACTOME_G_ALPHA_12_13_SIGNALLING_EVENTS	80	7	0.000517361	0.0374474	RHOC:ARHGEF2:AKAP13:ABR:ROCK1:TIAM2:GNA12	http://www.gsea-msigdb.org/gsea/msigdb/cards/REACTOME_G_ALPHA_12_13_SIGNALLING_EVENTS
Curated_gene_sets	REACTOME_RHO_GTPASE_EFFECTORS	318	15	0.000543451	0.038825	RHOC:NUP37:ROCK1:HIST1H2BJ:HIST1H2BL:HIST1H3H:HIST1H2AJ:HIST1H2BM:HIST1H4J:HIST1H4K:HIST1H2BN:HIST1H3I:HIST1H4L:HIST1H3J:HIST1H2BO	http://www.gsea-msigdb.org/gsea/msigdb/cards/REACTOME_RHO_GTPASE_EFFECTORS
Curated_gene_sets	DACOSTA_UV_RESPONSE_VIA_ERCC3_DN	853	29	0.000564162	0.0397879	STIL:EPS15:MTF2:SETDB1:LARP4:NUAK1:DOCK9:MNAT1:PDE8A:AKAP13:ROCK1:ZEB2:TFPI:SATB2:GINS1:TOP1:ZHX3:TTC28:LARS2:LRIG1:MECOM:AFAP1:AFF1:ANAPC10:ABCE1:OTUD4:SKIV2L2:CREB3L2:LPAR1	http://www.gsea-msigdb.org/gsea/msigdb/cards/DACOSTA_UV_RESPONSE_VIA_ERCC3_DN
Curated_gene_sets	EPPERT_CE_HSC_LSC	40	5	0.000648388	0.0451492	DRAM1:BCL11A:TFPI:MECOM:ZNF165	http://www.gsea-msigdb.org/gsea/msigdb/cards/EPPERT_CE_HSC_LSC
Curated_gene_sets	REACTOME_DNA_DOUBLE_STRAND_BREAK_REPAIR	165	10	0.000698307	0.0480173	CHEK2:HIST1H2BJ:HIST1H2BL:HIST1H2BM:HIST1H4J:HIST1H4K:HIST1H2BN:HIST1H4L:HIST1H2BO:EYA4	http://www.gsea-msigdb.org/gsea/msigdb/cards/REACTOME_DNA_DOUBLE_STRAND_BREAK_REPAIR
KEGG	KEGG_SYSTEMIC_LUPUS_ERYTHEMATOSUS	131	19	1.63e-12	3.03e-10	SNRPD1:C9:HIST1H2BJ:HIST1H2AG:HIST1H2BL:HIST1H2AI:HIST1H3H:HIST1H2AJ:HIST1H2BM:HIST1H4J:HIST1H4K:HIST1H2AK:HIST1H2BN:HIST1H2AL:HIST1H3I:HIST1H4L:HIST1H3J:HIST1H2AM:HIST1H2BO	http://www.gsea-msigdb.org/gsea/msigdb/cards/KEGG_SYSTEMIC_LUPUS_ERYTHEMATOSUS
microRNA_targets	TGGTGCT_MIR29A_MIR29B_MIR29C	518	23	4.95e-05	0.00567244	CMPK1:EPS15:COL11A1:ARNT:SETDB1:CLK2:LOXL4:SBF2:DIP2B:IGF1:CELF6:CELF6:AKAP13:KLHL25:ADAMTS18:GREB1L:BCL11A:NANP:EPHA3:ABCE1:OTUD4:XKR6:FAM167A:OXR1	http://www.gsea-msigdb.org/gsea/msigdb/cards/TGGTGCT_MIR29A_MIR29B_MIR29C
microRNA_targets	GTACTGT_MIR101	256	15	5.13e-05	0.00567244	TMED5:CCDC18:DR1:CERS2:DSTYK:DIP2B:SIX4:ADAMTSL3:GREB1L:ESCO1:PLCG1:MAGI1:OTUD4:XKR6:RNF38	http://www.gsea-msigdb.org/gsea/msigdb/cards/GTACTGT_MIR101
microRNA_targets	AATGTGA_MIR23A_MIR23B	418	18	0.000467664	0.0344512	EPS15:NUAK2:LGR4:NUAK1:TRMT5:ALDH1A2:ARHGAP27:BCL11A:SATB2:TOP1:PAXBP1:MAGI1:LRIG1:ZIC1:AFF1:MAB21L2:RUNX2:LPAR1	http://www.gsea-msigdb.org/gsea/msigdb/cards/AATGTGA_MIR23A_MIR23B
TF_targets	KRCTCNNNNMANAGC_UNKNOWN	66	16	2.27e-14	1.39e-11	HIST1H2BJ:HIST1H2AG:HIST1H2BL:HIST1H2AI:HIST1H3H:HIST1H2AJ:HIST1H2BM:HIST1H2AK:HIST1H2BN:HIST1H2AL:HIST1H1B:HIST1H3I:HIST1H4L:HIST1H3J:HIST1H2AM:HIST1H2BO	http://www.gsea-msigdb.org/gsea/msigdb/cards/KRCTCNNNNMANAGC_UNKNOWN
TF_targets	TTTNNANAGCYR_UNKNOWN	133	13	6.56e-07	0.000200216	LIMA1:HIST1H2BJ:HIST1H2AG:HIST1H2BL:HIST1H2AI:HIST1H3H:HIST1H2AK:HIST1H2BN:HIST1H2AL:HIST1H1B:HIST1H3J:HIST1H2AM:HIST1H2BO	http://www.gsea-msigdb.org/gsea/msigdb/cards/TTTNNANAGCYR_UNKNOWN
Reactome	REACTOME_HDACS_DEACETYLATE_HISTONES	91	17	3.49e-13	3.18e-10	HIST1H2BJ:HIST1H2AG:HIST1H2BL:HIST1H2AI:HIST1H3H:HIST1H2AJ:HIST1H2BM:HIST1H4J:HIST1H4K:HIST1H2AK:HIST1H2BN:HIST1H2AL:HIST1H3I:HIST1H4L:HIST1H3J:HIST1H2AM:HIST1H2BO	http://www.gsea-msigdb.org/gsea/msigdb/cards/REACTOME_HDACS_DEACETYLATE_HISTONES
Reactome	REACTOME_HATS_ACETYLATE_HISTONES	138	20	4.24e-13	3.18e-10	DR1:KANSL1:HIST1H2BJ:HIST1H2AG:HIST1H2BL:HIST1H2AI:HIST1H3H:HIST1H2AJ:HIST1H2BM:HIST1H4J:HIST1H4K:HIST1H2AK:HIST1H2BN:HIST1H2AL:HIST1H3I:HIST1H4L:HIST1H3J:HIST1H2AM:HIST1H2BO:SUPT3H	http://www.gsea-msigdb.org/gsea/msigdb/cards/REACTOME_HATS_ACETYLATE_HISTONES
Reactome	REACTOME_CHROMATIN_ORGANIZATION	267	25	1.11e-11	5.54e-09	DR1:SETDB1:ASH1L:RBBP5:KANSL1:MECOM:HIST1H2BJ:HIST1H2AG:HIST1H2BL:HIST1H2AI:HIST1H3H:HIST1H2AJ:HIST1H2BM:HIST1H4J:HIST1H4K:HIST1H2AK:HIST1H2BN:HIST1H2AL:HIST1H3I:HIST1H4L:HIST1H3J:HIST1H2AM:HIST1H2BO:SUPT3H:ARID1B	http://www.gsea-msigdb.org/gsea/msigdb/cards/REACTOME_CHROMATIN_ORGANIZATION
Reactome	REACTOME_PRC2_METHYLATES_HISTONES_AND_DNA	69	13	1.95e-10	7.07e-08	MTF2:HIST1H2BJ:HIST1H2BL:HIST1H3H:HIST1H2AJ:HIST1H2BM:HIST1H4J:HIST1H4K:HIST1H2BN:HIST1H3I:HIST1H4L:HIST1H3J:HIST1H2BO	http://www.gsea-msigdb.org/gsea/msigdb/cards/REACTOME_PRC2_METHYLATES_HISTONES_AND_DNA
Reactome	REACTOME_CONDENSATION_OF_PROPHASE_CHROMOSOMES	70	13	2.36e-10	7.07e-08	HIST1H2BJ:HIST1H2BL:HIST1H3H:HIST1H2AJ:HIST1H2BM:HIST1H4J:HIST1H4K:HIST1H2BN:HIST1H3I:HIST1H4L:HIST1H3J:HIST1H2BO:MCPH1	http://www.gsea-msigdb.org/gsea/msigdb/cards/REACTOME_CONDENSATION_OF_PROPHASE_CHROMOSOMES
Reactome	REACTOME_MITOTIC_PROPHASE	139	17	3.88e-10	9.68e-08	ENSA:LMNA:NUP37:LPIN3:HIST1H2BJ:HIST1H2BL:HIST1H3H:HIST1H2AJ:HIST1H2BM:HIST1H4J:HIST1H4K:HIST1H2BN:HIST1H3I:HIST1H4L:HIST1H3J:HIST1H2BO:MCPH1	http://www.gsea-msigdb.org/gsea/msigdb/cards/REACTOME_MITOTIC_PROPHASE
Reactome	REACTOME_DNA_METHYLATION	60	12	4.73e-10	1.01e-07	HIST1H2BJ:HIST1H2BL:HIST1H3H:HIST1H2AJ:HIST1H2BM:HIST1H4J:HIST1H4K:HIST1H2BN:HIST1H3I:HIST1H4L:HIST1H3J:HIST1H2BO	http://www.gsea-msigdb.org/gsea/msigdb/cards/REACTOME_DNA_METHYLATION
Reactome	REACTOME_RMTS_METHYLATE_HISTONE_ARGININES	76	13	6.9e-10	1.29e-07	HIST1H2AG:HIST1H2AI:HIST1H3H:HIST1H2AJ:HIST1H4J:HIST1H4K:HIST1H2AK:HIST1H2AL:HIST1H3I:HIST1H4L:HIST1H3J:HIST1H2AM:ARID1B	http://www.gsea-msigdb.org/gsea/msigdb/cards/REACTOME_RMTS_METHYLATE_HISTONE_ARGININES
Reactome	REACTOME_ACTIVATED_PKN1_STIMULATES_TRANSCRIPTION_OF_AR_ANDROGEN_RECEPTOR_REGULATED_GENES_KLK2_AND_KLK3	63	12	8.61e-10	1.32e-07	HIST1H2BJ:HIST1H2BL:HIST1H3H:HIST1H2AJ:HIST1H2BM:HIST1H4J:HIST1H4K:HIST1H2BN:HIST1H3I:HIST1H4L:HIST1H3J:HIST1H2BO	http://www.gsea-msigdb.org/gsea/msigdb/cards/REACTOME_ACTIVATED_PKN1_STIMULATES_TRANSCRIPTION_OF_AR_ANDROGEN_RECEPTOR_REGULATED_GENES_KLK2_AND_KLK3
Reactome	REACTOME_RUNX1_REGULATES_GENES_INVOLVED_IN_MEGAKARYOCYTE_DIFFERENTIATION_AND_PLATELET_FUNCTION	93	14	8.78e-10	1.32e-07	MOV10:RBBP5:HIST1H2BJ:HIST1H2BL:HIST1H3H:HIST1H2AJ:HIST1H2BM:HIST1H4J:HIST1H4K:HIST1H2BN:HIST1H3I:HIST1H4L:HIST1H3J:HIST1H2BO	http://www.gsea-msigdb.org/gsea/msigdb/cards/REACTOME_RUNX1_REGULATES_GENES_INVOLVED_IN_MEGAKARYOCYTE_DIFFERENTIATION_AND_PLATELET_FUNCTION
Reactome	REACTOME_SIRT1_NEGATIVELY_REGULATES_RRNA_EXPRESSION	64	12	1.04e-09	1.4e-07	HIST1H2BJ:HIST1H2BL:HIST1H3H:HIST1H2AJ:HIST1H2BM:HIST1H4J:HIST1H4K:HIST1H2BN:HIST1H3I:HIST1H4L:HIST1H3J:HIST1H2BO	http://www.gsea-msigdb.org/gsea/msigdb/cards/REACTOME_SIRT1_NEGATIVELY_REGULATES_RRNA_EXPRESSION
Reactome	REACTOME_TRANSCRIPTIONAL_REGULATION_BY_RUNX1	234	21	1.12e-09	1.4e-07	MOV10:CTSK:RBBP5:MNAT1:HIST1H2BJ:HIST1H2BL:HIST1H3H:HIST1H2AJ:HIST1H2BM:HIST1H4J:HIST1H4K:HIST1H2BN:HIST1H3I:HIST1H4L:HIST1H3J:HIST1H2BO:RUNX2:RSPO3:ARID1B:SHFM1:C7orf76:BLK	http://www.gsea-msigdb.org/gsea/msigdb/cards/REACTOME_TRANSCRIPTIONAL_REGULATION_BY_RUNX1
Reactome	REACTOME_RNA_POLYMERASE_I_PROMOTER_ESCAPE	87	13	3.89e-09	4.48e-07	MNAT1:HIST1H2BJ:HIST1H2BL:HIST1H3H:HIST1H2AJ:HIST1H2BM:HIST1H4J:HIST1H4K:HIST1H2BN:HIST1H3I:HIST1H4L:HIST1H3J:HIST1H2BO	http://www.gsea-msigdb.org/gsea/msigdb/cards/REACTOME_RNA_POLYMERASE_I_PROMOTER_ESCAPE
Reactome	REACTOME_ERCC6_CSB_AND_EHMT2_G9A_POSITIVELY_REGULATE_RRNA_EXPRESSION	72	12	4.3e-09	4.49e-07	HIST1H2BJ:HIST1H2BL:HIST1H3H:HIST1H2AJ:HIST1H2BM:HIST1H4J:HIST1H4K:HIST1H2BN:HIST1H3I:HIST1H4L:HIST1H3J:HIST1H2BO	http://www.gsea-msigdb.org/gsea/msigdb/cards/REACTOME_ERCC6_CSB_AND_EHMT2_G9A_POSITIVELY_REGULATE_RRNA_EXPRESSION
Reactome	REACTOME_FORMATION_OF_THE_BETA_CATENIN:TCF_TRANSACTIVATING_COMPLEX	88	13	4.49e-09	4.49e-07	RBBP5:HIST1H2BJ:HIST1H2BL:HIST1H3H:HIST1H2AJ:HIST1H2BM:HIST1H4J:HIST1H4K:HIST1H2BN:HIST1H3I:HIST1H4L:HIST1H3J:HIST1H2BO	http://www.gsea-msigdb.org/gsea/msigdb/cards/REACTOME_FORMATION_OF_THE_BETA_CATENIN:TCF_TRANSACTIVATING_COMPLEX
Reactome	REACTOME_RHO_GTPASES_ACTIVATE_PKNS	90	13	5.95e-09	5.58e-07	RHOC:HIST1H2BJ:HIST1H2BL:HIST1H3H:HIST1H2AJ:HIST1H2BM:HIST1H4J:HIST1H4K:HIST1H2BN:HIST1H3I:HIST1H4L:HIST1H3J:HIST1H2BO	http://www.gsea-msigdb.org/gsea/msigdb/cards/REACTOME_RHO_GTPASES_ACTIVATE_PKNS
Reactome	REACTOME_MEIOTIC_RECOMBINATION	83	12	2.28e-08	1.99e-06	HIST1H2BJ:HIST1H2BL:HIST1H3H:HIST1H2AJ:HIST1H2BM:HIST1H4J:HIST1H4K:HIST1H2BN:HIST1H3I:HIST1H4L:HIST1H3J:HIST1H2BO	http://www.gsea-msigdb.org/gsea/msigdb/cards/REACTOME_MEIOTIC_RECOMBINATION
Reactome	REACTOME_BUTYROPHILIN_BTN_FAMILY_INTERACTIONS	12	6	2.39e-08	1.99e-06	BTN3A2:BTN2A2:BTN3A1:BTN3A3:BTN2A1:BTN1A1	http://www.gsea-msigdb.org/gsea/msigdb/cards/REACTOME_BUTYROPHILIN_BTN_FAMILY_INTERACTIONS
Reactome	REACTOME_TRANSCRIPTIONAL_REGULATION_BY_SMALL_RNAS	103	13	3.16e-08	2.49e-06	NUP37:HIST1H2BJ:HIST1H2BL:HIST1H3H:HIST1H2AJ:HIST1H2BM:HIST1H4J:HIST1H4K:HIST1H2BN:HIST1H3I:HIST1H4L:HIST1H3J:HIST1H2BO	http://www.gsea-msigdb.org/gsea/msigdb/cards/REACTOME_TRANSCRIPTIONAL_REGULATION_BY_SMALL_RNAS
Reactome	REACTOME_TRANSCRIPTIONAL_REGULATION_OF_GRANULOPOIESIS	86	12	3.44e-08	2.57e-06	HIST1H2BJ:HIST1H2BL:HIST1H3H:HIST1H2AJ:HIST1H2BM:HIST1H4J:HIST1H4K:HIST1H2BN:HIST1H3I:HIST1H4L:HIST1H3J:HIST1H2BO	http://www.gsea-msigdb.org/gsea/msigdb/cards/REACTOME_TRANSCRIPTIONAL_REGULATION_OF_GRANULOPOIESIS
Reactome	REACTOME_NEGATIVE_EPIGENETIC_REGULATION_OF_RRNA_EXPRESSION	105	13	3.99e-08	2.72e-06	MNAT1:HIST1H2BJ:HIST1H2BL:HIST1H3H:HIST1H2AJ:HIST1H2BM:HIST1H4J:HIST1H4K:HIST1H2BN:HIST1H3I:HIST1H4L:HIST1H3J:HIST1H2BO	http://www.gsea-msigdb.org/gsea/msigdb/cards/REACTOME_NEGATIVE_EPIGENETIC_REGULATION_OF_RRNA_EXPRESSION
Reactome	REACTOME_PRE_NOTCH_EXPRESSION_AND_PROCESSING	105	13	3.99e-08	2.72e-06	MOV10:HIST1H2BJ:HIST1H2BL:HIST1H3H:HIST1H2AJ:HIST1H2BM:HIST1H4J:HIST1H4K:HIST1H2BN:HIST1H3I:HIST1H4L:HIST1H3J:HIST1H2BO	http://www.gsea-msigdb.org/gsea/msigdb/cards/REACTOME_PRE_NOTCH_EXPRESSION_AND_PROCESSING
Reactome	REACTOME_SENESCENCE_ASSOCIATED_SECRETORY_PHENOTYPE_SASP	106	13	4.48e-08	2.92e-06	ANAPC10:HIST1H2BJ:HIST1H2BL:HIST1H3H:HIST1H2AJ:HIST1H2BM:HIST1H4J:HIST1H4K:HIST1H2BN:HIST1H3I:HIST1H4L:HIST1H3J:HIST1H2BO	http://www.gsea-msigdb.org/gsea/msigdb/cards/REACTOME_SENESCENCE_ASSOCIATED_SECRETORY_PHENOTYPE_SASP
Reactome	REACTOME_RUNX1_REGULATES_TRANSCRIPTION_OF_GENES_INVOLVED_IN_DIFFERENTIATION_OF_HSCS	126	14	4.84e-08	3.01e-06	MNAT1:HIST1H2BJ:HIST1H2BL:HIST1H3H:HIST1H2AJ:HIST1H2BM:HIST1H4J:HIST1H4K:HIST1H2BN:HIST1H3I:HIST1H4L:HIST1H3J:HIST1H2BO:SHFM1:C7orf76	http://www.gsea-msigdb.org/gsea/msigdb/cards/REACTOME_RUNX1_REGULATES_TRANSCRIPTION_OF_GENES_INVOLVED_IN_DIFFERENTIATION_OF_HSCS
Reactome	REACTOME_RNA_POLYMERASE_I_TRANSCRIPTION	107	13	5.02e-08	3.01e-06	MNAT1:HIST1H2BJ:HIST1H2BL:HIST1H3H:HIST1H2AJ:HIST1H2BM:HIST1H4J:HIST1H4K:HIST1H2BN:HIST1H3I:HIST1H4L:HIST1H3J:HIST1H2BO	http://www.gsea-msigdb.org/gsea/msigdb/cards/REACTOME_RNA_POLYMERASE_I_TRANSCRIPTION
Reactome	REACTOME_SIGNALING_BY_WNT	324	22	7.5e-08	4.32e-06	TMED5:WNT2B:MOV10:RBBP5:LGR4:WNT3:HIST1H2BJ:HIST1H2BL:HIST1H3H:HIST1H2AJ:HIST1H2BM:HIST1H4J:HIST1H4K:HIST1H2BN:HIST1H3I:HIST1H4L:HIST1H3J:HIST1H2BO:RSPO3:SHFM1:C7orf76:WNT16:SOX7:SOX7	http://www.gsea-msigdb.org/gsea/msigdb/cards/REACTOME_SIGNALING_BY_WNT
Reactome	REACTOME_BASE_EXCISION_REPAIR_AP_SITE_FORMATION	61	10	1.01e-07	5.6e-06	HIST1H2BJ:HIST1H2BL:HIST1H2AJ:HIST1H2BM:HIST1H4J:HIST1H4K:HIST1H2BN:HIST1H4L:HIST1H2BO:NEIL2	http://www.gsea-msigdb.org/gsea/msigdb/cards/REACTOME_BASE_EXCISION_REPAIR_AP_SITE_FORMATION
Reactome	REACTOME_MEIOSIS	115	13	1.19e-07	6.39e-06	LMNA:HIST1H2BJ:HIST1H2BL:HIST1H3H:HIST1H2AJ:HIST1H2BM:HIST1H4J:HIST1H4K:HIST1H2BN:HIST1H3I:HIST1H4L:HIST1H3J:HIST1H2BO	http://www.gsea-msigdb.org/gsea/msigdb/cards/REACTOME_MEIOSIS
Reactome	REACTOME_TCF_DEPENDENT_SIGNALING_IN_RESPONSE_TO_WNT	229	18	1.35e-07	7e-06	RBBP5:LGR4:WNT3:HIST1H2BJ:HIST1H2BL:HIST1H3H:HIST1H2AJ:HIST1H2BM:HIST1H4J:HIST1H4K:HIST1H2BN:HIST1H3I:HIST1H4L:HIST1H3J:HIST1H2BO:RSPO3:SHFM1:C7orf76:SOX7:SOX7	http://www.gsea-msigdb.org/gsea/msigdb/cards/REACTOME_TCF_DEPENDENT_SIGNALING_IN_RESPONSE_TO_WNT
Reactome	REACTOME_ACTIVATION_OF_HOX_GENES_DURING_DIFFERENTIATION	118	13	1.62e-07	8.1e-06	RBBP5:HIST1H2BJ:HIST1H2BL:HIST1H3H:HIST1H2AJ:HIST1H2BM:HIST1H4J:HIST1H4K:HIST1H2BN:HIST1H3I:HIST1H4L:HIST1H3J:HIST1H2BO	http://www.gsea-msigdb.org/gsea/msigdb/cards/REACTOME_ACTIVATION_OF_HOX_GENES_DURING_DIFFERENTIATION
Reactome	REACTOME_OXIDATIVE_STRESS_INDUCED_SENESCENCE	120	13	1.98e-07	9.56e-06	MOV10:HIST1H2BJ:HIST1H2BL:HIST1H3H:HIST1H2AJ:HIST1H2BM:HIST1H4J:HIST1H4K:HIST1H2BN:HIST1H3I:HIST1H4L:HIST1H3J:HIST1H2BO	http://www.gsea-msigdb.org/gsea/msigdb/cards/REACTOME_OXIDATIVE_STRESS_INDUCED_SENESCENCE
Reactome	REACTOME_POSITIVE_EPIGENETIC_REGULATION_OF_RRNA_EXPRESSION	102	12	2.36e-07	1.08e-05	HIST1H2BJ:HIST1H2BL:HIST1H3H:HIST1H2AJ:HIST1H2BM:HIST1H4J:HIST1H4K:HIST1H2BN:HIST1H3I:HIST1H4L:HIST1H3J:HIST1H2BO	http://www.gsea-msigdb.org/gsea/msigdb/cards/REACTOME_POSITIVE_EPIGENETIC_REGULATION_OF_RRNA_EXPRESSION
Reactome	REACTOME_EPIGENETIC_REGULATION_OF_GENE_EXPRESSION	143	14	2.39e-07	1.08e-05	MTF2:MNAT1:HIST1H2BJ:HIST1H2BL:HIST1H3H:HIST1H2AJ:HIST1H2BM:HIST1H4J:HIST1H4K:HIST1H2BN:HIST1H3I:HIST1H4L:HIST1H3J:HIST1H2BO	http://www.gsea-msigdb.org/gsea/msigdb/cards/REACTOME_EPIGENETIC_REGULATION_OF_GENE_EXPRESSION
Reactome	REACTOME_AMYLOID_FIBER_FORMATION	105	12	3.25e-07	1.43e-05	HIST1H2BJ:HIST1H2BL:HIST1H3H:HIST1H2AJ:HIST1H2BM:HIST1H4J:HIST1H4K:HIST1H2BN:HIST1H3I:HIST1H4L:HIST1H3J:HIST1H2BO	http://www.gsea-msigdb.org/gsea/msigdb/cards/REACTOME_AMYLOID_FIBER_FORMATION
Reactome	REACTOME_PKMTS_METHYLATE_HISTONE_LYSINES	69	10	3.36e-07	1.44e-05	SETDB1:ASH1L:RBBP5:MECOM:HIST1H3H:HIST1H4J:HIST1H4K:HIST1H3I:HIST1H4L:HIST1H3J	http://www.gsea-msigdb.org/gsea/msigdb/cards/REACTOME_PKMTS_METHYLATE_HISTONE_LYSINES
Reactome	REACTOME_DEPURINATION	54	9	3.84e-07	1.6e-05	HIST1H2BJ:HIST1H2BL:HIST1H2AJ:HIST1H2BM:HIST1H4J:HIST1H4K:HIST1H2BN:HIST1H4L:HIST1H2BO	http://www.gsea-msigdb.org/gsea/msigdb/cards/REACTOME_DEPURINATION
Reactome	REACTOME_NUCLEOSOME_ASSEMBLY	71	10	4.42e-07	1.79e-05	HIST1H2BJ:HIST1H2BL:HIST1H2AJ:HIST1H2BM:HIST1H4J:HIST1H4K:HIST1H2BN:HIST1H4L:HIST1H2BO:CENPW	http://www.gsea-msigdb.org/gsea/msigdb/cards/REACTOME_NUCLEOSOME_ASSEMBLY
Reactome	REACTOME_GENE_SILENCING_BY_RNA	133	13	6.56e-07	2.59e-05	NUP37:HIST1H2BJ:HIST1H2BL:HIST1H3H:HIST1H2AJ:HIST1H2BM:HIST1H4J:HIST1H4K:HIST1H2BN:HIST1H3I:HIST1H4L:HIST1H3J:HIST1H2BO	http://www.gsea-msigdb.org/gsea/msigdb/cards/REACTOME_GENE_SILENCING_BY_RNA
Reactome	REACTOME_SIGNALING_BY_NOTCH	231	17	7.66e-07	2.94e-05	MOV10:MIB1:JAG1:HIST1H2BJ:HIST1H2BL:HIST1H3H:HIST1H2AJ:HIST1H2BM:HIST1H4J:HIST1H4K:HIST1H2BN:HIST1H3I:HIST1H4L:HIST1H3J:HIST1H2BO:HEY2:SHFM1:C7orf76	http://www.gsea-msigdb.org/gsea/msigdb/cards/REACTOME_SIGNALING_BY_NOTCH
Reactome	REACTOME_DNA_DOUBLE_STRAND_BREAK_RESPONSE	76	10	8.46e-07	3.17e-05	CHEK2:HIST1H2BJ:HIST1H2BL:HIST1H2BM:HIST1H4J:HIST1H4K:HIST1H2BN:HIST1H4L:HIST1H2BO:EYA4	http://www.gsea-msigdb.org/gsea/msigdb/cards/REACTOME_DNA_DOUBLE_STRAND_BREAK_RESPONSE
Reactome	REACTOME_MEIOTIC_SYNAPSIS	77	10	9.57e-07	3.5e-05	LMNA:HIST1H2BJ:HIST1H2BL:HIST1H2AJ:HIST1H2BM:HIST1H4J:HIST1H4K:HIST1H2BN:HIST1H4L:HIST1H2BO	http://www.gsea-msigdb.org/gsea/msigdb/cards/REACTOME_MEIOTIC_SYNAPSIS
Reactome	REACTOME_DNA_DAMAGE_TELOMERE_STRESS_INDUCED_SENESCENCE	78	10	1.08e-06	3.86e-05	HIST1H2BJ:HIST1H2BL:HIST1H2AJ:HIST1H2BM:HIST1H4J:HIST1H4K:HIST1H2BN:HIST1H1B:HIST1H4L:HIST1H2BO	http://www.gsea-msigdb.org/gsea/msigdb/cards/REACTOME_DNA_DAMAGE_TELOMERE_STRESS_INDUCED_SENESCENCE
Reactome	REACTOME_REPRODUCTION	141	13	1.28e-06	4.47e-05	LMNA:HIST1H2BJ:HIST1H2BL:HIST1H3H:HIST1H2AJ:HIST1H2BM:HIST1H4J:HIST1H4K:HIST1H2BN:HIST1H3I:HIST1H4L:HIST1H3J:HIST1H2BO	http://www.gsea-msigdb.org/gsea/msigdb/cards/REACTOME_REPRODUCTION
Reactome	REACTOME_CELLULAR_SENESCENCE	190	15	1.43e-06	4.88e-05	MOV10:ANAPC10:HIST1H2BJ:HIST1H2BL:HIST1H3H:HIST1H2AJ:HIST1H2BM:HIST1H4J:HIST1H4K:HIST1H2BN:HIST1H1B:HIST1H3I:HIST1H4L:HIST1H3J:HIST1H2BO	http://www.gsea-msigdb.org/gsea/msigdb/cards/REACTOME_CELLULAR_SENESCENCE
Reactome	REACTOME_ESTROGEN_DEPENDENT_GENE_EXPRESSION	146	13	1.9e-06	6.33e-05	MOV10:HIST1H2BJ:HIST1H2BL:HIST1H3H:HIST1H2AJ:HIST1H2BM:HIST1H4J:HIST1H4K:HIST1H2BN:HIST1H3I:HIST1H4L:HIST1H3J:HIST1H2BO	http://www.gsea-msigdb.org/gsea/msigdb/cards/REACTOME_ESTROGEN_DEPENDENT_GENE_EXPRESSION
Reactome	REACTOME_BASE_EXCISION_REPAIR	89	10	3.68e-06	0.000119986	HIST1H2BJ:HIST1H2BL:HIST1H2AJ:HIST1H2BM:HIST1H4J:HIST1H4K:HIST1H2BN:HIST1H4L:HIST1H2BO:NEIL2	http://www.gsea-msigdb.org/gsea/msigdb/cards/REACTOME_BASE_EXCISION_REPAIR
Reactome	REACTOME_TELOMERE_MAINTENANCE	80	9	1.12e-05	0.000357249	HIST1H2BJ:HIST1H2BL:HIST1H2AJ:HIST1H2BM:HIST1H4J:HIST1H4K:HIST1H2BN:HIST1H4L:HIST1H2BO	http://www.gsea-msigdb.org/gsea/msigdb/cards/REACTOME_TELOMERE_MAINTENANCE
Reactome	REACTOME_CHROMOSOME_MAINTENANCE	107	10	1.92e-05	0.000601006	HIST1H2BJ:HIST1H2BL:HIST1H2AJ:HIST1H2BM:HIST1H4J:HIST1H4K:HIST1H2BN:HIST1H4L:HIST1H2BO:CENPW	http://www.gsea-msigdb.org/gsea/msigdb/cards/REACTOME_CHROMOSOME_MAINTENANCE
Reactome	REACTOME_M_PHASE	389	20	2.02e-05	0.000618762	ENSA:LMNA:NUP37:NINL:LPIN3:ANAPC10:HIST1H2BJ:HIST1H2BL:HIST1H3H:HIST1H2AJ:HIST1H2BM:HIST1H4J:HIST1H4K:HIST1H2BN:HIST1H3I:HIST1H4L:HIST1H3J:HIST1H2BO:SHFM1:C7orf76:MCPH1	http://www.gsea-msigdb.org/gsea/msigdb/cards/REACTOME_M_PHASE
Reactome	REACTOME_NONHOMOLOGOUS_END_JOINING_NHEJ	68	8	2.49e-05	0.000745521	HIST1H2BJ:HIST1H2BL:HIST1H2BM:HIST1H4J:HIST1H4K:HIST1H2BN:HIST1H4L:HIST1H2BO	http://www.gsea-msigdb.org/gsea/msigdb/cards/REACTOME_NONHOMOLOGOUS_END_JOINING_NHEJ
Reactome	REACTOME_METALLOPROTEASE_DUBS	36	6	3.53e-05	0.00103812	HIST1H2AG:HIST1H2AI:HIST1H2AJ:HIST1H2AK:HIST1H2AL:HIST1H2AM	http://www.gsea-msigdb.org/gsea/msigdb/cards/REACTOME_METALLOPROTEASE_DUBS
Reactome	REACTOME_G2_M_DNA_DAMAGE_CHECKPOINT	94	9	4.14e-05	0.00119416	CHEK2:HIST1H2BJ:HIST1H2BL:HIST1H2BM:HIST1H4J:HIST1H4K:HIST1H2BN:HIST1H4L:HIST1H2BO	http://www.gsea-msigdb.org/gsea/msigdb/cards/REACTOME_G2_M_DNA_DAMAGE_CHECKPOINT
Reactome	REACTOME_SIGNALING_BY_RHO_GTPASES	447	21	4.73e-05	0.00133804	RHOC:ARHGEF2:NUP37:MYO9A:AKAP13:ABR:ARHGAP27:ROCK1:HIST1H2BJ:HIST1H2BL:HIST1H3H:HIST1H2AJ:HIST1H2BM:HIST1H4J:HIST1H4K:HIST1H2BN:HIST1H3I:HIST1H4L:HIST1H3J:HIST1H2BO:TIAM2	http://www.gsea-msigdb.org/gsea/msigdb/cards/REACTOME_SIGNALING_BY_RHO_GTPASES
Reactome	REACTOME_SIGNALING_BY_NUCLEAR_RECEPTORS	259	15	5.86e-05	0.00162669	MOV10:ALDH1A2:CYP26B1:HIST1H2BJ:HIST1H2BL:HIST1H3H:HIST1H2AJ:HIST1H2BM:HIST1H4J:HIST1H4K:HIST1H2BN:HIST1H3I:HIST1H4L:HIST1H3J:HIST1H2BO	http://www.gsea-msigdb.org/gsea/msigdb/cards/REACTOME_SIGNALING_BY_NUCLEAR_RECEPTORS
Reactome	REACTOME_CELL_CYCLE_MITOTIC	533	23	7.63e-05	0.00207862	ENSA:LMNA:NUP37:MNAT1:ESCO1:GINS1:NINL:LPIN3:ANAPC10:HIST1H2BJ:HIST1H2BL:HIST1H3H:HIST1H2AJ:HIST1H2BM:HIST1H4J:HIST1H4K:HIST1H2BN:HIST1H3I:HIST1H4L:HIST1H3J:HIST1H2BO:SHFM1:C7orf76:MCPH1	http://www.gsea-msigdb.org/gsea/msigdb/cards/REACTOME_CELL_CYCLE_MITOTIC
Reactome	REACTOME_CELLULAR_RESPONSES_TO_STRESS	435	20	9.6e-05	0.00256999	CAPZA1:MOV10:ARNT:NUP37:ANAPC10:HIST1H2BJ:HIST1H2BL:HIST1H3H:HIST1H2AJ:HIST1H2BM:HIST1H4J:HIST1H4K:HIST1H2BN:HIST1H1B:HIST1H3I:HIST1H4L:HIST1H3J:HIST1H2BO:GPX6:SHFM1:C7orf76	http://www.gsea-msigdb.org/gsea/msigdb/cards/REACTOME_CELLULAR_RESPONSES_TO_STRESS
Reactome	REACTOME_ESR_MEDIATED_SIGNALING	217	13	0.000129362	0.00340199	MOV10:HIST1H2BJ:HIST1H2BL:HIST1H3H:HIST1H2AJ:HIST1H2BM:HIST1H4J:HIST1H4K:HIST1H2BN:HIST1H3I:HIST1H4L:HIST1H3J:HIST1H2BO	http://www.gsea-msigdb.org/gsea/msigdb/cards/REACTOME_ESR_MEDIATED_SIGNALING
Reactome	REACTOME_HDMS_DEMETHYLATE_HISTONES	46	6	0.00014652	0.00378677	HIST1H3H:HIST1H4J:HIST1H4K:HIST1H3I:HIST1H4L:HIST1H3J	http://www.gsea-msigdb.org/gsea/msigdb/cards/REACTOME_HDMS_DEMETHYLATE_HISTONES
Reactome	REACTOME_CELL_CYCLE	639	25	0.000175147	0.00444991	ENSA:LMNA:NUP37:MNAT1:ESCO1:GINS1:NINL:LPIN3:CHEK2:ANAPC10:HIST1H2BJ:HIST1H2BL:HIST1H3H:HIST1H2AJ:HIST1H2BM:HIST1H4J:HIST1H4K:HIST1H2BN:HIST1H3I:HIST1H4L:HIST1H3J:HIST1H2BO:CENPW:SHFM1:C7orf76:MCPH1	http://www.gsea-msigdb.org/gsea/msigdb/cards/REACTOME_CELL_CYCLE
Reactome	REACTOME_PROCESSING_OF_DNA_DOUBLE_STRAND_BREAK_ENDS	97	8	0.00031291	0.00781754	HIST1H2BJ:HIST1H2BL:HIST1H2BM:HIST1H4J:HIST1H4K:HIST1H2BN:HIST1H4L:HIST1H2BO	http://www.gsea-msigdb.org/gsea/msigdb/cards/REACTOME_PROCESSING_OF_DNA_DOUBLE_STRAND_BREAK_ENDS
Reactome	REACTOME_UCH_PROTEINASES	101	8	0.000411849	0.0101207	SENP8:HIST1H2AG:HIST1H2AI:HIST1H2AJ:HIST1H2AK:HIST1H2AL:HIST1H2AM:SHFM1:C7orf76	http://www.gsea-msigdb.org/gsea/msigdb/cards/REACTOME_UCH_PROTEINASES
Reactome	REACTOME_O_GLYCOSYLATION_OF_TSR_DOMAIN_CONTAINING_PROTEINS	37	5	0.000448429	0.0108418	ADAMTSL4:ADAMTS8:ADAMTS15:ADAMTSL3:ADAMTS18	http://www.gsea-msigdb.org/gsea/msigdb/cards/REACTOME_O_GLYCOSYLATION_OF_TSR_DOMAIN_CONTAINING_PROTEINS
Reactome	REACTOME_UB_SPECIFIC_PROCESSING_PROTEASES	216	12	0.000463333	0.0110244	HIST1H2BJ:HIST1H2AG:HIST1H2BL:HIST1H2AI:HIST1H2AJ:HIST1H2BM:HIST1H2AK:HIST1H2BN:HIST1H2AL:HIST1H2AM:HIST1H2BO:SHFM1:C7orf76	http://www.gsea-msigdb.org/gsea/msigdb/cards/REACTOME_UB_SPECIFIC_PROCESSING_PROTEASES
Reactome	REACTOME_CELLULAR_RESPONSES_TO_EXTERNAL_STIMULI	530	21	0.000487728	0.0114235	CAPZA1:MOV10:ARNT:NUP37:ANAPC10:HIST1H2BJ:HIST1H2BL:HIST1H3H:HIST1H2AJ:HIST1H2BM:HIST1H4J:HIST1H4K:HIST1H2BN:HIST1H1B:HIST1H3I:HIST1H4L:HIST1H3J:HIST1H2BO:GPX6:SHFM1:C7orf76:PRKAG2	http://www.gsea-msigdb.org/gsea/msigdb/cards/REACTOME_CELLULAR_RESPONSES_TO_EXTERNAL_STIMULI
Reactome	REACTOME_G_ALPHA_12_13_SIGNALLING_EVENTS	80	7	0.000517361	0.0119311	RHOC:ARHGEF2:AKAP13:ABR:ROCK1:TIAM2:GNA12	http://www.gsea-msigdb.org/gsea/msigdb/cards/REACTOME_G_ALPHA_12_13_SIGNALLING_EVENTS
Reactome	REACTOME_RHO_GTPASE_EFFECTORS	318	15	0.000543451	0.0123429	RHOC:NUP37:ROCK1:HIST1H2BJ:HIST1H2BL:HIST1H3H:HIST1H2AJ:HIST1H2BM:HIST1H4J:HIST1H4K:HIST1H2BN:HIST1H3I:HIST1H4L:HIST1H3J:HIST1H2BO	http://www.gsea-msigdb.org/gsea/msigdb/cards/REACTOME_RHO_GTPASE_EFFECTORS
Reactome	REACTOME_DNA_DOUBLE_STRAND_BREAK_REPAIR	165	10	0.000698307	0.0156233	CHEK2:HIST1H2BJ:HIST1H2BL:HIST1H2BM:HIST1H4J:HIST1H4K:HIST1H2BN:HIST1H4L:HIST1H2BO:EYA4	http://www.gsea-msigdb.org/gsea/msigdb/cards/REACTOME_DNA_DOUBLE_STRAND_BREAK_REPAIR
Reactome	REACTOME_G2_M_CHECKPOINTS	167	10	0.000766471	0.0168962	CHEK2:HIST1H2BJ:HIST1H2BL:HIST1H2BM:HIST1H4J:HIST1H4K:HIST1H2BN:HIST1H4L:HIST1H2BO:SHFM1:C7orf76	http://www.gsea-msigdb.org/gsea/msigdb/cards/REACTOME_G2_M_CHECKPOINTS
Reactome	REACTOME_WNT_LIGAND_BIOGENESIS_AND_TRAFFICKING	26	4	0.00103463	0.0224769	TMED5:WNT2B:WNT3:WNT16	http://www.gsea-msigdb.org/gsea/msigdb/cards/REACTOME_WNT_LIGAND_BIOGENESIS_AND_TRAFFICKING
Reactome	REACTOME_EPHA_MEDIATED_GROWTH_CONE_COLLAPSE	29	4	0.00157695	0.0337693	EFNA4:EFNA3:EFNA3:ROCK1:EPHA3	http://www.gsea-msigdb.org/gsea/msigdb/cards/REACTOME_EPHA_MEDIATED_GROWTH_CONE_COLLAPSE
Reactome	REACTOME_DEUBIQUITINATION	293	13	0.00215629	0.0455251	SENP8:HIST1H2BJ:HIST1H2AG:HIST1H2BL:HIST1H2AI:HIST1H2AJ:HIST1H2BM:HIST1H2AK:HIST1H2BN:HIST1H2AL:HIST1H2AM:HIST1H2BO:SHFM1:C7orf76	http://www.gsea-msigdb.org/gsea/msigdb/cards/REACTOME_DEUBIQUITINATION
Canonical_Pathways	REACTOME_HDACS_DEACETYLATE_HISTONES	91	17	3.49e-13	4.66e-10	HIST1H2BJ:HIST1H2AG:HIST1H2BL:HIST1H2AI:HIST1H3H:HIST1H2AJ:HIST1H2BM:HIST1H4J:HIST1H4K:HIST1H2AK:HIST1H2BN:HIST1H2AL:HIST1H3I:HIST1H4L:HIST1H3J:HIST1H2AM:HIST1H2BO	http://www.gsea-msigdb.org/gsea/msigdb/cards/REACTOME_HDACS_DEACETYLATE_HISTONES
Canonical_Pathways	REACTOME_HATS_ACETYLATE_HISTONES	138	20	4.24e-13	4.66e-10	DR1:KANSL1:HIST1H2BJ:HIST1H2AG:HIST1H2BL:HIST1H2AI:HIST1H3H:HIST1H2AJ:HIST1H2BM:HIST1H4J:HIST1H4K:HIST1H2AK:HIST1H2BN:HIST1H2AL:HIST1H3I:HIST1H4L:HIST1H3J:HIST1H2AM:HIST1H2BO:SUPT3H	http://www.gsea-msigdb.org/gsea/msigdb/cards/REACTOME_HATS_ACETYLATE_HISTONES
Canonical_Pathways	KEGG_SYSTEMIC_LUPUS_ERYTHEMATOSUS	131	19	1.63e-12	1.2e-09	SNRPD1:C9:HIST1H2BJ:HIST1H2AG:HIST1H2BL:HIST1H2AI:HIST1H3H:HIST1H2AJ:HIST1H2BM:HIST1H4J:HIST1H4K:HIST1H2AK:HIST1H2BN:HIST1H2AL:HIST1H3I:HIST1H4L:HIST1H3J:HIST1H2AM:HIST1H2BO	http://www.gsea-msigdb.org/gsea/msigdb/cards/KEGG_SYSTEMIC_LUPUS_ERYTHEMATOSUS
Canonical_Pathways	REACTOME_CHROMATIN_ORGANIZATION	267	25	1.11e-11	6.09e-09	DR1:SETDB1:ASH1L:RBBP5:KANSL1:MECOM:HIST1H2BJ:HIST1H2AG:HIST1H2BL:HIST1H2AI:HIST1H3H:HIST1H2AJ:HIST1H2BM:HIST1H4J:HIST1H4K:HIST1H2AK:HIST1H2BN:HIST1H2AL:HIST1H3I:HIST1H4L:HIST1H3J:HIST1H2AM:HIST1H2BO:SUPT3H:ARID1B	http://www.gsea-msigdb.org/gsea/msigdb/cards/REACTOME_CHROMATIN_ORGANIZATION
Canonical_Pathways	REACTOME_PRC2_METHYLATES_HISTONES_AND_DNA	69	13	1.95e-10	8.58e-08	MTF2:HIST1H2BJ:HIST1H2BL:HIST1H3H:HIST1H2AJ:HIST1H2BM:HIST1H4J:HIST1H4K:HIST1H2BN:HIST1H3I:HIST1H4L:HIST1H3J:HIST1H2BO	http://www.gsea-msigdb.org/gsea/msigdb/cards/REACTOME_PRC2_METHYLATES_HISTONES_AND_DNA
Canonical_Pathways	REACTOME_CONDENSATION_OF_PROPHASE_CHROMOSOMES	70	13	2.36e-10	8.64e-08	HIST1H2BJ:HIST1H2BL:HIST1H3H:HIST1H2AJ:HIST1H2BM:HIST1H4J:HIST1H4K:HIST1H2BN:HIST1H3I:HIST1H4L:HIST1H3J:HIST1H2BO:MCPH1	http://www.gsea-msigdb.org/gsea/msigdb/cards/REACTOME_CONDENSATION_OF_PROPHASE_CHROMOSOMES
Canonical_Pathways	REACTOME_MITOTIC_PROPHASE	139	17	3.88e-10	1.22e-07	ENSA:LMNA:NUP37:LPIN3:HIST1H2BJ:HIST1H2BL:HIST1H3H:HIST1H2AJ:HIST1H2BM:HIST1H4J:HIST1H4K:HIST1H2BN:HIST1H3I:HIST1H4L:HIST1H3J:HIST1H2BO:MCPH1	http://www.gsea-msigdb.org/gsea/msigdb/cards/REACTOME_MITOTIC_PROPHASE
Canonical_Pathways	REACTOME_DNA_METHYLATION	60	12	4.73e-10	1.3e-07	HIST1H2BJ:HIST1H2BL:HIST1H3H:HIST1H2AJ:HIST1H2BM:HIST1H4J:HIST1H4K:HIST1H2BN:HIST1H3I:HIST1H4L:HIST1H3J:HIST1H2BO	http://www.gsea-msigdb.org/gsea/msigdb/cards/REACTOME_DNA_METHYLATION
Canonical_Pathways	REACTOME_RMTS_METHYLATE_HISTONE_ARGININES	76	13	6.9e-10	1.69e-07	HIST1H2AG:HIST1H2AI:HIST1H3H:HIST1H2AJ:HIST1H4J:HIST1H4K:HIST1H2AK:HIST1H2AL:HIST1H3I:HIST1H4L:HIST1H3J:HIST1H2AM:ARID1B	http://www.gsea-msigdb.org/gsea/msigdb/cards/REACTOME_RMTS_METHYLATE_HISTONE_ARGININES
Canonical_Pathways	REACTOME_ACTIVATED_PKN1_STIMULATES_TRANSCRIPTION_OF_AR_ANDROGEN_RECEPTOR_REGULATED_GENES_KLK2_AND_KLK3	63	12	8.61e-10	1.76e-07	HIST1H2BJ:HIST1H2BL:HIST1H3H:HIST1H2AJ:HIST1H2BM:HIST1H4J:HIST1H4K:HIST1H2BN:HIST1H3I:HIST1H4L:HIST1H3J:HIST1H2BO	http://www.gsea-msigdb.org/gsea/msigdb/cards/REACTOME_ACTIVATED_PKN1_STIMULATES_TRANSCRIPTION_OF_AR_ANDROGEN_RECEPTOR_REGULATED_GENES_KLK2_AND_KLK3
Canonical_Pathways	REACTOME_RUNX1_REGULATES_GENES_INVOLVED_IN_MEGAKARYOCYTE_DIFFERENTIATION_AND_PLATELET_FUNCTION	93	14	8.78e-10	1.76e-07	MOV10:RBBP5:HIST1H2BJ:HIST1H2BL:HIST1H3H:HIST1H2AJ:HIST1H2BM:HIST1H4J:HIST1H4K:HIST1H2BN:HIST1H3I:HIST1H4L:HIST1H3J:HIST1H2BO	http://www.gsea-msigdb.org/gsea/msigdb/cards/REACTOME_RUNX1_REGULATES_GENES_INVOLVED_IN_MEGAKARYOCYTE_DIFFERENTIATION_AND_PLATELET_FUNCTION
Canonical_Pathways	REACTOME_SIRT1_NEGATIVELY_REGULATES_RRNA_EXPRESSION	64	12	1.04e-09	1.9e-07	HIST1H2BJ:HIST1H2BL:HIST1H3H:HIST1H2AJ:HIST1H2BM:HIST1H4J:HIST1H4K:HIST1H2BN:HIST1H3I:HIST1H4L:HIST1H3J:HIST1H2BO	http://www.gsea-msigdb.org/gsea/msigdb/cards/REACTOME_SIRT1_NEGATIVELY_REGULATES_RRNA_EXPRESSION
Canonical_Pathways	REACTOME_TRANSCRIPTIONAL_REGULATION_BY_RUNX1	234	21	1.12e-09	1.9e-07	MOV10:CTSK:RBBP5:MNAT1:HIST1H2BJ:HIST1H2BL:HIST1H3H:HIST1H2AJ:HIST1H2BM:HIST1H4J:HIST1H4K:HIST1H2BN:HIST1H3I:HIST1H4L:HIST1H3J:HIST1H2BO:RUNX2:RSPO3:ARID1B:SHFM1:C7orf76:BLK	http://www.gsea-msigdb.org/gsea/msigdb/cards/REACTOME_TRANSCRIPTIONAL_REGULATION_BY_RUNX1
Canonical_Pathways	REACTOME_RNA_POLYMERASE_I_PROMOTER_ESCAPE	87	13	3.89e-09	6.11e-07	MNAT1:HIST1H2BJ:HIST1H2BL:HIST1H3H:HIST1H2AJ:HIST1H2BM:HIST1H4J:HIST1H4K:HIST1H2BN:HIST1H3I:HIST1H4L:HIST1H3J:HIST1H2BO	http://www.gsea-msigdb.org/gsea/msigdb/cards/REACTOME_RNA_POLYMERASE_I_PROMOTER_ESCAPE
Canonical_Pathways	REACTOME_ERCC6_CSB_AND_EHMT2_G9A_POSITIVELY_REGULATE_RRNA_EXPRESSION	72	12	4.3e-09	6.17e-07	HIST1H2BJ:HIST1H2BL:HIST1H3H:HIST1H2AJ:HIST1H2BM:HIST1H4J:HIST1H4K:HIST1H2BN:HIST1H3I:HIST1H4L:HIST1H3J:HIST1H2BO	http://www.gsea-msigdb.org/gsea/msigdb/cards/REACTOME_ERCC6_CSB_AND_EHMT2_G9A_POSITIVELY_REGULATE_RRNA_EXPRESSION
Canonical_Pathways	REACTOME_FORMATION_OF_THE_BETA_CATENIN:TCF_TRANSACTIVATING_COMPLEX	88	13	4.49e-09	6.17e-07	RBBP5:HIST1H2BJ:HIST1H2BL:HIST1H3H:HIST1H2AJ:HIST1H2BM:HIST1H4J:HIST1H4K:HIST1H2BN:HIST1H3I:HIST1H4L:HIST1H3J:HIST1H2BO	http://www.gsea-msigdb.org/gsea/msigdb/cards/REACTOME_FORMATION_OF_THE_BETA_CATENIN:TCF_TRANSACTIVATING_COMPLEX
Canonical_Pathways	REACTOME_RHO_GTPASES_ACTIVATE_PKNS	90	13	5.95e-09	7.7e-07	RHOC:HIST1H2BJ:HIST1H2BL:HIST1H3H:HIST1H2AJ:HIST1H2BM:HIST1H4J:HIST1H4K:HIST1H2BN:HIST1H3I:HIST1H4L:HIST1H3J:HIST1H2BO	http://www.gsea-msigdb.org/gsea/msigdb/cards/REACTOME_RHO_GTPASES_ACTIVATE_PKNS
Canonical_Pathways	REACTOME_MEIOTIC_RECOMBINATION	83	12	2.28e-08	2.77e-06	HIST1H2BJ:HIST1H2BL:HIST1H3H:HIST1H2AJ:HIST1H2BM:HIST1H4J:HIST1H4K:HIST1H2BN:HIST1H3I:HIST1H4L:HIST1H3J:HIST1H2BO	http://www.gsea-msigdb.org/gsea/msigdb/cards/REACTOME_MEIOTIC_RECOMBINATION
Canonical_Pathways	REACTOME_BUTYROPHILIN_BTN_FAMILY_INTERACTIONS	12	6	2.39e-08	2.77e-06	BTN3A2:BTN2A2:BTN3A1:BTN3A3:BTN2A1:BTN1A1	http://www.gsea-msigdb.org/gsea/msigdb/cards/REACTOME_BUTYROPHILIN_BTN_FAMILY_INTERACTIONS
Canonical_Pathways	REACTOME_TRANSCRIPTIONAL_REGULATION_BY_SMALL_RNAS	103	13	3.16e-08	3.47e-06	NUP37:HIST1H2BJ:HIST1H2BL:HIST1H3H:HIST1H2AJ:HIST1H2BM:HIST1H4J:HIST1H4K:HIST1H2BN:HIST1H3I:HIST1H4L:HIST1H3J:HIST1H2BO	http://www.gsea-msigdb.org/gsea/msigdb/cards/REACTOME_TRANSCRIPTIONAL_REGULATION_BY_SMALL_RNAS
Canonical_Pathways	REACTOME_TRANSCRIPTIONAL_REGULATION_OF_GRANULOPOIESIS	86	12	3.44e-08	3.6e-06	HIST1H2BJ:HIST1H2BL:HIST1H3H:HIST1H2AJ:HIST1H2BM:HIST1H4J:HIST1H4K:HIST1H2BN:HIST1H3I:HIST1H4L:HIST1H3J:HIST1H2BO	http://www.gsea-msigdb.org/gsea/msigdb/cards/REACTOME_TRANSCRIPTIONAL_REGULATION_OF_GRANULOPOIESIS
Canonical_Pathways	REACTOME_PRE_NOTCH_EXPRESSION_AND_PROCESSING	105	13	3.99e-08	3.82e-06	MOV10:HIST1H2BJ:HIST1H2BL:HIST1H3H:HIST1H2AJ:HIST1H2BM:HIST1H4J:HIST1H4K:HIST1H2BN:HIST1H3I:HIST1H4L:HIST1H3J:HIST1H2BO	http://www.gsea-msigdb.org/gsea/msigdb/cards/REACTOME_PRE_NOTCH_EXPRESSION_AND_PROCESSING
Canonical_Pathways	REACTOME_NEGATIVE_EPIGENETIC_REGULATION_OF_RRNA_EXPRESSION	105	13	3.99e-08	3.82e-06	MNAT1:HIST1H2BJ:HIST1H2BL:HIST1H3H:HIST1H2AJ:HIST1H2BM:HIST1H4J:HIST1H4K:HIST1H2BN:HIST1H3I:HIST1H4L:HIST1H3J:HIST1H2BO	http://www.gsea-msigdb.org/gsea/msigdb/cards/REACTOME_NEGATIVE_EPIGENETIC_REGULATION_OF_RRNA_EXPRESSION
Canonical_Pathways	REACTOME_SENESCENCE_ASSOCIATED_SECRETORY_PHENOTYPE_SASP	106	13	4.48e-08	4.1e-06	ANAPC10:HIST1H2BJ:HIST1H2BL:HIST1H3H:HIST1H2AJ:HIST1H2BM:HIST1H4J:HIST1H4K:HIST1H2BN:HIST1H3I:HIST1H4L:HIST1H3J:HIST1H2BO	http://www.gsea-msigdb.org/gsea/msigdb/cards/REACTOME_SENESCENCE_ASSOCIATED_SECRETORY_PHENOTYPE_SASP
Canonical_Pathways	REACTOME_RUNX1_REGULATES_TRANSCRIPTION_OF_GENES_INVOLVED_IN_DIFFERENTIATION_OF_HSCS	126	14	4.84e-08	4.24e-06	MNAT1:HIST1H2BJ:HIST1H2BL:HIST1H3H:HIST1H2AJ:HIST1H2BM:HIST1H4J:HIST1H4K:HIST1H2BN:HIST1H3I:HIST1H4L:HIST1H3J:HIST1H2BO:SHFM1:C7orf76	http://www.gsea-msigdb.org/gsea/msigdb/cards/REACTOME_RUNX1_REGULATES_TRANSCRIPTION_OF_GENES_INVOLVED_IN_DIFFERENTIATION_OF_HSCS
Canonical_Pathways	REACTOME_RNA_POLYMERASE_I_TRANSCRIPTION	107	13	5.02e-08	4.24e-06	MNAT1:HIST1H2BJ:HIST1H2BL:HIST1H3H:HIST1H2AJ:HIST1H2BM:HIST1H4J:HIST1H4K:HIST1H2BN:HIST1H3I:HIST1H4L:HIST1H3J:HIST1H2BO	http://www.gsea-msigdb.org/gsea/msigdb/cards/REACTOME_RNA_POLYMERASE_I_TRANSCRIPTION
Canonical_Pathways	REACTOME_SIGNALING_BY_WNT	324	22	7.5e-08	6.1e-06	TMED5:WNT2B:MOV10:RBBP5:LGR4:WNT3:HIST1H2BJ:HIST1H2BL:HIST1H3H:HIST1H2AJ:HIST1H2BM:HIST1H4J:HIST1H4K:HIST1H2BN:HIST1H3I:HIST1H4L:HIST1H3J:HIST1H2BO:RSPO3:SHFM1:C7orf76:WNT16:SOX7:SOX7	http://www.gsea-msigdb.org/gsea/msigdb/cards/REACTOME_SIGNALING_BY_WNT
Canonical_Pathways	REACTOME_BASE_EXCISION_REPAIR_AP_SITE_FORMATION	61	10	1.01e-07	7.93e-06	HIST1H2BJ:HIST1H2BL:HIST1H2AJ:HIST1H2BM:HIST1H4J:HIST1H4K:HIST1H2BN:HIST1H4L:HIST1H2BO:NEIL2	http://www.gsea-msigdb.org/gsea/msigdb/cards/REACTOME_BASE_EXCISION_REPAIR_AP_SITE_FORMATION
Canonical_Pathways	REACTOME_MEIOSIS	115	13	1.19e-07	9.05e-06	LMNA:HIST1H2BJ:HIST1H2BL:HIST1H3H:HIST1H2AJ:HIST1H2BM:HIST1H4J:HIST1H4K:HIST1H2BN:HIST1H3I:HIST1H4L:HIST1H3J:HIST1H2BO	http://www.gsea-msigdb.org/gsea/msigdb/cards/REACTOME_MEIOSIS
Canonical_Pathways	REACTOME_TCF_DEPENDENT_SIGNALING_IN_RESPONSE_TO_WNT	229	18	1.35e-07	9.93e-06	RBBP5:LGR4:WNT3:HIST1H2BJ:HIST1H2BL:HIST1H3H:HIST1H2AJ:HIST1H2BM:HIST1H4J:HIST1H4K:HIST1H2BN:HIST1H3I:HIST1H4L:HIST1H3J:HIST1H2BO:RSPO3:SHFM1:C7orf76:SOX7:SOX7	http://www.gsea-msigdb.org/gsea/msigdb/cards/REACTOME_TCF_DEPENDENT_SIGNALING_IN_RESPONSE_TO_WNT
Canonical_Pathways	REACTOME_ACTIVATION_OF_HOX_GENES_DURING_DIFFERENTIATION	118	13	1.62e-07	1.15e-05	RBBP5:HIST1H2BJ:HIST1H2BL:HIST1H3H:HIST1H2AJ:HIST1H2BM:HIST1H4J:HIST1H4K:HIST1H2BN:HIST1H3I:HIST1H4L:HIST1H3J:HIST1H2BO	http://www.gsea-msigdb.org/gsea/msigdb/cards/REACTOME_ACTIVATION_OF_HOX_GENES_DURING_DIFFERENTIATION
Canonical_Pathways	REACTOME_OXIDATIVE_STRESS_INDUCED_SENESCENCE	120	13	1.98e-07	1.36e-05	MOV10:HIST1H2BJ:HIST1H2BL:HIST1H3H:HIST1H2AJ:HIST1H2BM:HIST1H4J:HIST1H4K:HIST1H2BN:HIST1H3I:HIST1H4L:HIST1H3J:HIST1H2BO	http://www.gsea-msigdb.org/gsea/msigdb/cards/REACTOME_OXIDATIVE_STRESS_INDUCED_SENESCENCE
Canonical_Pathways	REACTOME_POSITIVE_EPIGENETIC_REGULATION_OF_RRNA_EXPRESSION	102	12	2.36e-07	1.54e-05	HIST1H2BJ:HIST1H2BL:HIST1H3H:HIST1H2AJ:HIST1H2BM:HIST1H4J:HIST1H4K:HIST1H2BN:HIST1H3I:HIST1H4L:HIST1H3J:HIST1H2BO	http://www.gsea-msigdb.org/gsea/msigdb/cards/REACTOME_POSITIVE_EPIGENETIC_REGULATION_OF_RRNA_EXPRESSION
Canonical_Pathways	REACTOME_EPIGENETIC_REGULATION_OF_GENE_EXPRESSION	143	14	2.39e-07	1.54e-05	MTF2:MNAT1:HIST1H2BJ:HIST1H2BL:HIST1H3H:HIST1H2AJ:HIST1H2BM:HIST1H4J:HIST1H4K:HIST1H2BN:HIST1H3I:HIST1H4L:HIST1H3J:HIST1H2BO	http://www.gsea-msigdb.org/gsea/msigdb/cards/REACTOME_EPIGENETIC_REGULATION_OF_GENE_EXPRESSION
Canonical_Pathways	REACTOME_AMYLOID_FIBER_FORMATION	105	12	3.25e-07	2.04e-05	HIST1H2BJ:HIST1H2BL:HIST1H3H:HIST1H2AJ:HIST1H2BM:HIST1H4J:HIST1H4K:HIST1H2BN:HIST1H3I:HIST1H4L:HIST1H3J:HIST1H2BO	http://www.gsea-msigdb.org/gsea/msigdb/cards/REACTOME_AMYLOID_FIBER_FORMATION
Canonical_Pathways	REACTOME_PKMTS_METHYLATE_HISTONE_LYSINES	69	10	3.36e-07	2.05e-05	SETDB1:ASH1L:RBBP5:MECOM:HIST1H3H:HIST1H4J:HIST1H4K:HIST1H3I:HIST1H4L:HIST1H3J	http://www.gsea-msigdb.org/gsea/msigdb/cards/REACTOME_PKMTS_METHYLATE_HISTONE_LYSINES
Canonical_Pathways	REACTOME_DEPURINATION	54	9	3.84e-07	2.28e-05	HIST1H2BJ:HIST1H2BL:HIST1H2AJ:HIST1H2BM:HIST1H4J:HIST1H4K:HIST1H2BN:HIST1H4L:HIST1H2BO	http://www.gsea-msigdb.org/gsea/msigdb/cards/REACTOME_DEPURINATION
Canonical_Pathways	REACTOME_NUCLEOSOME_ASSEMBLY	71	10	4.42e-07	2.56e-05	HIST1H2BJ:HIST1H2BL:HIST1H2AJ:HIST1H2BM:HIST1H4J:HIST1H4K:HIST1H2BN:HIST1H4L:HIST1H2BO:CENPW	http://www.gsea-msigdb.org/gsea/msigdb/cards/REACTOME_NUCLEOSOME_ASSEMBLY
Canonical_Pathways	REACTOME_GENE_SILENCING_BY_RNA	133	13	6.56e-07	3.7e-05	NUP37:HIST1H2BJ:HIST1H2BL:HIST1H3H:HIST1H2AJ:HIST1H2BM:HIST1H4J:HIST1H4K:HIST1H2BN:HIST1H3I:HIST1H4L:HIST1H3J:HIST1H2BO	http://www.gsea-msigdb.org/gsea/msigdb/cards/REACTOME_GENE_SILENCING_BY_RNA
Canonical_Pathways	REACTOME_SIGNALING_BY_NOTCH	231	17	7.66e-07	4.21e-05	MOV10:MIB1:JAG1:HIST1H2BJ:HIST1H2BL:HIST1H3H:HIST1H2AJ:HIST1H2BM:HIST1H4J:HIST1H4K:HIST1H2BN:HIST1H3I:HIST1H4L:HIST1H3J:HIST1H2BO:HEY2:SHFM1:C7orf76	http://www.gsea-msigdb.org/gsea/msigdb/cards/REACTOME_SIGNALING_BY_NOTCH
Canonical_Pathways	REACTOME_DNA_DOUBLE_STRAND_BREAK_RESPONSE	76	10	8.46e-07	4.54e-05	CHEK2:HIST1H2BJ:HIST1H2BL:HIST1H2BM:HIST1H4J:HIST1H4K:HIST1H2BN:HIST1H4L:HIST1H2BO:EYA4	http://www.gsea-msigdb.org/gsea/msigdb/cards/REACTOME_DNA_DOUBLE_STRAND_BREAK_RESPONSE
Canonical_Pathways	REACTOME_MEIOTIC_SYNAPSIS	77	10	9.57e-07	5.01e-05	LMNA:HIST1H2BJ:HIST1H2BL:HIST1H2AJ:HIST1H2BM:HIST1H4J:HIST1H4K:HIST1H2BN:HIST1H4L:HIST1H2BO	http://www.gsea-msigdb.org/gsea/msigdb/cards/REACTOME_MEIOTIC_SYNAPSIS
Canonical_Pathways	REACTOME_DNA_DAMAGE_TELOMERE_STRESS_INDUCED_SENESCENCE	78	10	1.08e-06	5.53e-05	HIST1H2BJ:HIST1H2BL:HIST1H2AJ:HIST1H2BM:HIST1H4J:HIST1H4K:HIST1H2BN:HIST1H1B:HIST1H4L:HIST1H2BO	http://www.gsea-msigdb.org/gsea/msigdb/cards/REACTOME_DNA_DAMAGE_TELOMERE_STRESS_INDUCED_SENESCENCE
Canonical_Pathways	REACTOME_REPRODUCTION	141	13	1.28e-06	6.4e-05	LMNA:HIST1H2BJ:HIST1H2BL:HIST1H3H:HIST1H2AJ:HIST1H2BM:HIST1H4J:HIST1H4K:HIST1H2BN:HIST1H3I:HIST1H4L:HIST1H3J:HIST1H2BO	http://www.gsea-msigdb.org/gsea/msigdb/cards/REACTOME_REPRODUCTION
Canonical_Pathways	REACTOME_CELLULAR_SENESCENCE	190	15	1.43e-06	7e-05	MOV10:ANAPC10:HIST1H2BJ:HIST1H2BL:HIST1H3H:HIST1H2AJ:HIST1H2BM:HIST1H4J:HIST1H4K:HIST1H2BN:HIST1H1B:HIST1H3I:HIST1H4L:HIST1H3J:HIST1H2BO	http://www.gsea-msigdb.org/gsea/msigdb/cards/REACTOME_CELLULAR_SENESCENCE
Canonical_Pathways	REACTOME_ESTROGEN_DEPENDENT_GENE_EXPRESSION	146	13	1.9e-06	9.09e-05	MOV10:HIST1H2BJ:HIST1H2BL:HIST1H3H:HIST1H2AJ:HIST1H2BM:HIST1H4J:HIST1H4K:HIST1H2BN:HIST1H3I:HIST1H4L:HIST1H3J:HIST1H2BO	http://www.gsea-msigdb.org/gsea/msigdb/cards/REACTOME_ESTROGEN_DEPENDENT_GENE_EXPRESSION
Canonical_Pathways	REACTOME_BASE_EXCISION_REPAIR	89	10	3.68e-06	0.000172271	HIST1H2BJ:HIST1H2BL:HIST1H2AJ:HIST1H2BM:HIST1H4J:HIST1H4K:HIST1H2BN:HIST1H4L:HIST1H2BO:NEIL2	http://www.gsea-msigdb.org/gsea/msigdb/cards/REACTOME_BASE_EXCISION_REPAIR
Canonical_Pathways	REACTOME_TELOMERE_MAINTENANCE	80	9	1.12e-05	0.000513159	HIST1H2BJ:HIST1H2BL:HIST1H2AJ:HIST1H2BM:HIST1H4J:HIST1H4K:HIST1H2BN:HIST1H4L:HIST1H2BO	http://www.gsea-msigdb.org/gsea/msigdb/cards/REACTOME_TELOMERE_MAINTENANCE
Canonical_Pathways	REACTOME_CHROMOSOME_MAINTENANCE	107	10	1.92e-05	0.000863669	HIST1H2BJ:HIST1H2BL:HIST1H2AJ:HIST1H2BM:HIST1H4J:HIST1H4K:HIST1H2BN:HIST1H4L:HIST1H2BO:CENPW	http://www.gsea-msigdb.org/gsea/msigdb/cards/REACTOME_CHROMOSOME_MAINTENANCE
Canonical_Pathways	REACTOME_M_PHASE	389	20	2.02e-05	0.000889557	ENSA:LMNA:NUP37:NINL:LPIN3:ANAPC10:HIST1H2BJ:HIST1H2BL:HIST1H3H:HIST1H2AJ:HIST1H2BM:HIST1H4J:HIST1H4K:HIST1H2BN:HIST1H3I:HIST1H4L:HIST1H3J:HIST1H2BO:SHFM1:C7orf76:MCPH1	http://www.gsea-msigdb.org/gsea/msigdb/cards/REACTOME_M_PHASE
Canonical_Pathways	REACTOME_NONHOMOLOGOUS_END_JOINING_NHEJ	68	8	2.49e-05	0.00106229	HIST1H2BJ:HIST1H2BL:HIST1H2BM:HIST1H4J:HIST1H4K:HIST1H2BN:HIST1H4L:HIST1H2BO	http://www.gsea-msigdb.org/gsea/msigdb/cards/REACTOME_NONHOMOLOGOUS_END_JOINING_NHEJ
Canonical_Pathways	PID_EPHA_FWDPATHWAY	34	6	2.51e-05	0.00106229	EFNA3:EFNA3:ROCK1:PLCG1:CRKL:EPHA3:BLK	http://www.gsea-msigdb.org/gsea/msigdb/cards/PID_EPHA_FWDPATHWAY
Canonical_Pathways	REACTOME_METALLOPROTEASE_DUBS	36	6	3.53e-05	0.00146543	HIST1H2AG:HIST1H2AI:HIST1H2AJ:HIST1H2AK:HIST1H2AL:HIST1H2AM	http://www.gsea-msigdb.org/gsea/msigdb/cards/REACTOME_METALLOPROTEASE_DUBS
Canonical_Pathways	REACTOME_G2_M_DNA_DAMAGE_CHECKPOINT	94	9	4.14e-05	0.00168692	CHEK2:HIST1H2BJ:HIST1H2BL:HIST1H2BM:HIST1H4J:HIST1H4K:HIST1H2BN:HIST1H4L:HIST1H2BO	http://www.gsea-msigdb.org/gsea/msigdb/cards/REACTOME_G2_M_DNA_DAMAGE_CHECKPOINT
Canonical_Pathways	REACTOME_SIGNALING_BY_RHO_GTPASES	447	21	4.73e-05	0.0018915	RHOC:ARHGEF2:NUP37:MYO9A:AKAP13:ABR:ARHGAP27:ROCK1:HIST1H2BJ:HIST1H2BL:HIST1H3H:HIST1H2AJ:HIST1H2BM:HIST1H4J:HIST1H4K:HIST1H2BN:HIST1H3I:HIST1H4L:HIST1H3J:HIST1H2BO:TIAM2	http://www.gsea-msigdb.org/gsea/msigdb/cards/REACTOME_SIGNALING_BY_RHO_GTPASES
Canonical_Pathways	REACTOME_SIGNALING_BY_NUCLEAR_RECEPTORS	259	15	5.86e-05	0.00230109	MOV10:ALDH1A2:CYP26B1:HIST1H2BJ:HIST1H2BL:HIST1H3H:HIST1H2AJ:HIST1H2BM:HIST1H4J:HIST1H4K:HIST1H2BN:HIST1H3I:HIST1H4L:HIST1H3J:HIST1H2BO	http://www.gsea-msigdb.org/gsea/msigdb/cards/REACTOME_SIGNALING_BY_NUCLEAR_RECEPTORS
Canonical_Pathways	REACTOME_CELL_CYCLE_MITOTIC	533	23	7.63e-05	0.0029423	ENSA:LMNA:NUP37:MNAT1:ESCO1:GINS1:NINL:LPIN3:ANAPC10:HIST1H2BJ:HIST1H2BL:HIST1H3H:HIST1H2AJ:HIST1H2BM:HIST1H4J:HIST1H4K:HIST1H2BN:HIST1H3I:HIST1H4L:HIST1H3J:HIST1H2BO:SHFM1:C7orf76:MCPH1	http://www.gsea-msigdb.org/gsea/msigdb/cards/REACTOME_CELL_CYCLE_MITOTIC
Canonical_Pathways	REACTOME_CELLULAR_RESPONSES_TO_STRESS	435	20	9.6e-05	0.00364012	CAPZA1:MOV10:ARNT:NUP37:ANAPC10:HIST1H2BJ:HIST1H2BL:HIST1H3H:HIST1H2AJ:HIST1H2BM:HIST1H4J:HIST1H4K:HIST1H2BN:HIST1H1B:HIST1H3I:HIST1H4L:HIST1H3J:HIST1H2BO:GPX6:SHFM1:C7orf76	http://www.gsea-msigdb.org/gsea/msigdb/cards/REACTOME_CELLULAR_RESPONSES_TO_STRESS
Canonical_Pathways	REACTOME_ESR_MEDIATED_SIGNALING	217	13	0.000129362	0.00482147	MOV10:HIST1H2BJ:HIST1H2BL:HIST1H3H:HIST1H2AJ:HIST1H2BM:HIST1H4J:HIST1H4K:HIST1H2BN:HIST1H3I:HIST1H4L:HIST1H3J:HIST1H2BO	http://www.gsea-msigdb.org/gsea/msigdb/cards/REACTOME_ESR_MEDIATED_SIGNALING
Canonical_Pathways	REACTOME_HDMS_DEMETHYLATE_HISTONES	46	6	0.00014652	0.00536994	HIST1H3H:HIST1H4J:HIST1H4K:HIST1H3I:HIST1H4L:HIST1H3J	http://www.gsea-msigdb.org/gsea/msigdb/cards/REACTOME_HDMS_DEMETHYLATE_HISTONES
Canonical_Pathways	REACTOME_CELL_CYCLE	639	25	0.000175147	0.00631389	ENSA:LMNA:NUP37:MNAT1:ESCO1:GINS1:NINL:LPIN3:CHEK2:ANAPC10:HIST1H2BJ:HIST1H2BL:HIST1H3H:HIST1H2AJ:HIST1H2BM:HIST1H4J:HIST1H4K:HIST1H2BN:HIST1H3I:HIST1H4L:HIST1H3J:HIST1H2BO:CENPW:SHFM1:C7orf76:MCPH1	http://www.gsea-msigdb.org/gsea/msigdb/cards/REACTOME_CELL_CYCLE
Canonical_Pathways	REACTOME_PROCESSING_OF_DNA_DOUBLE_STRAND_BREAK_ENDS	97	8	0.00031291	0.0110982	HIST1H2BJ:HIST1H2BL:HIST1H2BM:HIST1H4J:HIST1H4K:HIST1H2BN:HIST1H4L:HIST1H2BO	http://www.gsea-msigdb.org/gsea/msigdb/cards/REACTOME_PROCESSING_OF_DNA_DOUBLE_STRAND_BREAK_ENDS
Canonical_Pathways	REACTOME_UCH_PROTEINASES	101	8	0.000411849	0.0143755	SENP8:HIST1H2AG:HIST1H2AI:HIST1H2AJ:HIST1H2AK:HIST1H2AL:HIST1H2AM:SHFM1:C7orf76	http://www.gsea-msigdb.org/gsea/msigdb/cards/REACTOME_UCH_PROTEINASES
Canonical_Pathways	REACTOME_O_GLYCOSYLATION_OF_TSR_DOMAIN_CONTAINING_PROTEINS	37	5	0.000448429	0.0154077	ADAMTSL4:ADAMTS8:ADAMTS15:ADAMTSL3:ADAMTS18	http://www.gsea-msigdb.org/gsea/msigdb/cards/REACTOME_O_GLYCOSYLATION_OF_TSR_DOMAIN_CONTAINING_PROTEINS
Canonical_Pathways	REACTOME_UB_SPECIFIC_PROCESSING_PROTEASES	216	12	0.000463333	0.0156749	HIST1H2BJ:HIST1H2AG:HIST1H2BL:HIST1H2AI:HIST1H2AJ:HIST1H2BM:HIST1H2AK:HIST1H2BN:HIST1H2AL:HIST1H2AM:HIST1H2BO:SHFM1:C7orf76	http://www.gsea-msigdb.org/gsea/msigdb/cards/REACTOME_UB_SPECIFIC_PROCESSING_PROTEASES
Canonical_Pathways	REACTOME_CELLULAR_RESPONSES_TO_EXTERNAL_STIMULI	530	21	0.000487728	0.0162502	CAPZA1:MOV10:ARNT:NUP37:ANAPC10:HIST1H2BJ:HIST1H2BL:HIST1H3H:HIST1H2AJ:HIST1H2BM:HIST1H4J:HIST1H4K:HIST1H2BN:HIST1H1B:HIST1H3I:HIST1H4L:HIST1H3J:HIST1H2BO:GPX6:SHFM1:C7orf76:PRKAG2	http://www.gsea-msigdb.org/gsea/msigdb/cards/REACTOME_CELLULAR_RESPONSES_TO_EXTERNAL_STIMULI
Canonical_Pathways	REACTOME_G_ALPHA_12_13_SIGNALLING_EVENTS	80	7	0.000517361	0.0169803	RHOC:ARHGEF2:AKAP13:ABR:ROCK1:TIAM2:GNA12	http://www.gsea-msigdb.org/gsea/msigdb/cards/REACTOME_G_ALPHA_12_13_SIGNALLING_EVENTS
Canonical_Pathways	REACTOME_RHO_GTPASE_EFFECTORS	318	15	0.000543451	0.0175742	RHOC:NUP37:ROCK1:HIST1H2BJ:HIST1H2BL:HIST1H3H:HIST1H2AJ:HIST1H2BM:HIST1H4J:HIST1H4K:HIST1H2BN:HIST1H3I:HIST1H4L:HIST1H3J:HIST1H2BO	http://www.gsea-msigdb.org/gsea/msigdb/cards/REACTOME_RHO_GTPASE_EFFECTORS
Canonical_Pathways	REACTOME_DNA_DOUBLE_STRAND_BREAK_REPAIR	165	10	0.000698307	0.0222547	CHEK2:HIST1H2BJ:HIST1H2BL:HIST1H2BM:HIST1H4J:HIST1H4K:HIST1H2BN:HIST1H4L:HIST1H2BO:EYA4	http://www.gsea-msigdb.org/gsea/msigdb/cards/REACTOME_DNA_DOUBLE_STRAND_BREAK_REPAIR
Canonical_Pathways	REACTOME_G2_M_CHECKPOINTS	167	10	0.000766471	0.0240781	CHEK2:HIST1H2BJ:HIST1H2BL:HIST1H2BM:HIST1H4J:HIST1H4K:HIST1H2BN:HIST1H4L:HIST1H2BO:SHFM1:C7orf76	http://www.gsea-msigdb.org/gsea/msigdb/cards/REACTOME_G2_M_CHECKPOINTS
Canonical_Pathways	BIOCARTA_AKAP13_PATHWAY	11	3	0.000801043	0.0248098	AKAP13:GNA12:LPAR1	http://www.gsea-msigdb.org/gsea/msigdb/cards/BIOCARTA_AKAP13_PATHWAY
Canonical_Pathways	REACTOME_WNT_LIGAND_BIOGENESIS_AND_TRAFFICKING	26	4	0.00103463	0.0315992	TMED5:WNT2B:WNT3:WNT16	http://www.gsea-msigdb.org/gsea/msigdb/cards/REACTOME_WNT_LIGAND_BIOGENESIS_AND_TRAFFICKING
Canonical_Pathways	REACTOME_EPHA_MEDIATED_GROWTH_CONE_COLLAPSE	29	4	0.00157695	0.047503	EFNA4:EFNA3:EFNA3:ROCK1:EPHA3	http://www.gsea-msigdb.org/gsea/msigdb/cards/REACTOME_EPHA_MEDIATED_GROWTH_CONE_COLLAPSE
