## Supplementary Tables for "New phenotype discovery method by unsupervised deep representation learning empowers genetic association studies of brain imaging": Supplementary_Table_13.xlsx

### Sheet: GS_T1_Discovery
Supplementary Table 13. Gene-set enrichment result by FUMA for T1 Based on GWAS summary statistics, FUMA mapped genes based on the position of Lead SNP, Independent Significant SNP. With all the unique genes associated with 128 ENDOs, gene-set enrichment analysis was performed in FUMA.
Geneset enrichment result T1
Category	GeneSet	N_genes	N_overlap	p	adjP	genes	link
GWAScatalog	Autism spectrum disorder or schizophrenia	612	71	7.25e-32	4.39e-29	TMEM180:ACTR1A:SUFU:TRIM8:ARL3:HEXIM1:MAGI1:FOXP1:BANK1:SLC39A8:BTN3A2:BTN2A2:BTN3A1:BTN3A3:BTN2A1:BTN1A1:HMGN4:ABT1:ZNF322:POM121L2:ZNF391:ZNF184:HIST1H2BL:HIST1H2AI:HIST1H3H:HIST1H2AJ:HIST1H2BM:HIST1H4J:HIST1H4K:HIST1H2AK:HIST1H2BN:HIST1H2AL:HIST1H1B:HIST1H3I:HIST1H4L:HIST1H3J:HIST1H2AM:HIST1H2BO:OR2B2:OR2B6:ZNF165:ZSCAN16:ZKSCAN8:ZSCAN9:ZKSCAN4:NKAPL:PGBD1:ZSCAN31:ZKSCAN3:ZSCAN12:ZSCAN23:GPX6:SCAND3:TRIM27:C6orf100:ZNF311:OR2W1:OR2B3:OR2J3:OR2J2:OR14J1:OR5V1:OR12D3:OR12D2:OR11A1:OR10C1:OR2H1:MAS1L:UBD:GABBR1:OR2H2
GWAScatalog	General factor of neuroticism	78	17	6.5e-13	1.97e-10	ARHGAP27:CRHR1:MAPT:KANSL1:NSF:WNT3:MFHAS1:ERI1:MSRA:RP1L1:SOX7:SOX7:PINX1:XKR6:MTMR9:FAM167A:BLK:DEFB135
GWAScatalog	Handedness (Left-handed vs. non-left-handed)	11	7	6.35e-10	6.41e-08	STH:KANSL1:ARL17B:LRRC37A:LRRC37A2:ARL17A:NSF
GWAScatalog	Handedness (Right-handed vs. non-right-handed)	11	7	6.35e-10	6.41e-08	STH:KANSL1:ARL17B:LRRC37A:LRRC37A2:ARL17A:NSF
GWAScatalog	Lateral ventricular volume in normal aging	10	6	1.9e-08	1.64e-06	MLLT10:NUAK1:C16orf95:TRIOBP:AMZ1:GNA12
GWAScatalog	Social communication problems	28	8	9.37e-08	7.73e-06	TRIM27:ZNF311:OR2W1:OR2B3:OR2J3:OR2J2:OR5V1:OR12D3
GWAScatalog	General cognitive ability	190	17	8.39e-07	4.91e-05	GATAD2B:ARHGAP27:MAPT:WNT3:FOXP1:BANK1:SLC39A8:ATXN1:BTN3A2:BTN2A2:BTN3A1:BTN2A1:HMGN4:ABT1:POM121L2:HIST1H2BN:OR5V1
GWAScatalog	Hippocampal subfield CA4 volume	11	5	1.9e-06	0.000101274	FAM53B:METTL10:FAM175B:MSRB3:ASTN2
GWAScatalog	Dentate gyrus granule cell layer volume	11	5	1.9e-06	0.000101274	FAM53B:METTL10:FAM175B:MSRB3:ASTN2
GWAScatalog	Lentiform nucleus volume	6	4	3.1e-06	0.000152036	GATAD2B:DENND4B:SLC39A1:EPB41L2
GWAScatalog	Parkinson's disease	166	15	3.28e-06	0.000156659	GBA:SYT11:BMP4:ARHGAP27:PLEKHM1:CRHR1:SPPL2C:MAPT:STH:KANSL1:NSF:WNT3:MAGI1:ZNF184:HIST1H2BL
GWAScatalog	Intracranial volume	7	4	7.11e-06	0.000311375	CRHR1:MAPT:STH:CENPW
GWAScatalog	Alzheimer's disease in APOE e4- carriers	36	7	1.01e-05	0.00041565	KCNN3:CRHR1:MAPT:KANSL1:WNT3:FNIP1:ACSL6
GWAScatalog	Subcortical brain region volumes	15	5	1.15e-05	0.00046306	MSRB3:CRHR1:MAPT:STH:CENPW
GWAScatalog	Reaction time	39	7	1.76e-05	0.00061287	MAPT:KANSL1:ARL17B:LRRC37A2:ARL17A:NSF:WNT3
GWAScatalog	Neuroticism	149	13	2.15e-05	0.000722157	HEXIM1:ARHGAP27:PLEKHM1:CRHR1:SPPL2C:MAPT:STH:KANSL1:MAGI1:CENPW:MFHAS1:ERI1:XKR6
GWAScatalog	Total hippocampal volume	17	5	2.28e-05	0.000753331	FAM53B:METTL10:FAM175B:MSRB3:ASTN2
GWAScatalog	Hippocampal subfield CA3 volume	9	4	2.47e-05	0.000773698	FAM53B:METTL10:FAM175B:MSRB3
GWAScatalog	Hippocampal subfield CA1 volume	10	4	4.05e-05	0.00118574	FAM53B:METTL10:FAM175B:MSRB3
GWAScatalog	Schizophrenia	727	33	5.09e-05	0.00146684	MED8:OTUD7B:C1orf54:C1orf51:MRPS21:RPRD2:TRIM8:ARL3:CDH11:HEXIM1:MAGI1:FOXP1:BANK1:SLC39A8:BTN3A2:BTN2A2:BTN3A1:POM121L2:ZNF184:HIST1H2AJ:ZKSCAN4:NKAPL:ZSCAN31:ZKSCAN3:ZSCAN23:TRIM27:ZNF311:OR12D3:UBD:GABBR1:ERI1:MSRA:BNIP3L
GWAScatalog	Dentate gyrus molecular layer volume	12	4	9.23e-05	0.00242663	FAM53B:METTL10:FAM175B:MSRB3
GWAScatalog	Headache	27	5	0.000249293	0.00580085	MRVI1:CRHR1:MAPT:BTN2A2:ASTN2
GWAScatalog	Intelligence (MTAG)	246	14	0.000963592	0.0180301	NSF:WNT3:FOXP1:BANK1:SLC39A8:BTN2A2:BTN3A1:BTN2A1:BTN1A1:ABT1:ZNF322:POM121L2:HIST1H2BN:CENPW
GWAScatalog	Adventurousness	141	10	0.000987472	0.0182884	EFNA4:FAM189B:FOXP1:BANK1:SLC39A8:OR14J1:MFHAS1:PINX1:MTMR9:BNC2
GWAScatalog	Hippocampal tail volume	11	3	0.0014473	0.0253641	FAM53B:METTL10:FAM175B
GO_bp	GO_DNA_PACKAGING	196	17	1.3e-06	0.00952001	ASH1L:CHMP1A:PHF23:H1F0:HIST1H2BL:HIST1H3H:HIST1H2BM:HIST1H4J:HIST1H4K:HIST1H2BN:HIST1H1B:HIST1H3I:HIST1H4L:HIST1H3J:HIST1H2BO:CENPW:MCPH1	http://www.gsea-msigdb.org/gsea/msigdb/cards/GO_DNA_PACKAGING
GWAScatalog	Body fat distribution (leg fat ratio)	223	52	9.04e-39	1.64e-35	WNT2B:ST7L:CAPZA1:MOV10:SF3B4:MTMR11:OTUD7B:DCST2:DCST1:ADAM15:EFNA4:EFNA3:EFNA3:EFNA1:SLC50A1:DPM3:KRTCAP2:TRIM46:MUC1:THBS3:MTX1:GBA:FAM189B:SCAMP3:CLK2:HCN3:PKLR:FDPS:RUSC1:ASH1L:MSTO1:YY1AP1:DAP3:GON4L:SYT11:KIAA0907:RXFP4:ARHGEF2:SSR2:CCDC91:NFAT5:NQO1:NOB1:WWP2:MMP24:EIF6:FAM83C:UQCC1:GDF5:HHIP:AMZ1:GNA12:BNC2
GWAScatalog	Body fat distribution (trunk fat ratio)	236	49	5.46e-34	4.95e-31	WNT2B:ST7L:CAPZA1:MOV10:SF3B4:MTMR11:OTUD7B:DCST2:DCST1:ADAM15:EFNA4:EFNA3:EFNA3:EFNA1:SLC50A1:DPM3:KRTCAP2:TRIM46:MUC1:THBS3:MTX1:GBA:FAM189B:SCAMP3:CLK2:HCN3:PKLR:FDPS:RUSC1:ASH1L:MSTO1:YY1AP1:DAP3:GON4L:SYT11:KIAA0907:RXFP4:ARHGEF2:SSR2:CCDC91:MMP24:EIF6:FAM83C:UQCC1:GDF5:HHIP:AMZ1:GNA12:XKR6:BNC2
GWAScatalog	Blood protein levels	1656	91	4.24e-17	1.92e-14	TIE1:MRPS21:RPRD2:TARS2:MCL1:GOLPH3L:HORMAD1:CTSS:ARNT:CREB3L4:SYT11:CRTAC1:ARL3:CHRDL2:EVL:SRL:CDH11:NQO1:DPEP1:FANCA:TNFSF12:SHBG:FN1:EDEM2:UQCC1:GDF5OS:GDF5:BANK1:P4HA2:PDLIM4:BTN3A3:BTN2A1:BTN1A1:HMGN4:ABT1:ZNF322:HIST1H2BL:HIST1H2AI:HIST1H3H:HIST1H2AJ:HIST1H2BM:HIST1H4J:HIST1H4K:HIST1H2AK:HIST1H2BN:HIST1H2AL:HIST1H1B:HIST1H3I:HIST1H4L:HIST1H2AM:HIST1H2BO:OR2B2:ZNF165:ZSCAN16:ZKSCAN8:ZSCAN9:NKAPL:PGBD1:ZSCAN31:ZKSCAN3:ZSCAN12:ZSCAN23:GPX6:SCAND3:TRIM27:C6orf100:ZNF311:OR2W1:OR2B3:OR2J3:OR2J2:OR14J1:OR5V1:OR12D3:OR11A1:OR10C1:OR2H1:MAS1L:UBD:GABBR1:SFRP4:ANGPT2:ANGPT1:TNFRSF11B:MED22:RPL7A:SURF1:SURF2:SURF4:REXO4:ADAMTS13
GWAScatalog	Height	798	53	3.09e-13	1.12e-10	CAPZA1:SV2A:SF3B4:MTMR11:OTUD7B:KCNN3:DCST1:PAPPA2:SUFU:CCDC91:SOCS2:TRIM13:KCNRG:DLEU1:ALDH1A2:WWP2:SPATA33:ANKRD13B:SLC6A4:ACBD4:ANKFN1:MMP24:EIF6:FAM83C:UQCC1:GDF5OS:GDF5:FOXP1:HHIP:ANAPC10:OTUD4:PDZD2:FBN2:P4HA2:PDLIM4:SLC22A5:ZNF322:OR2B2:OR2J3:OR5V1:UBD:GABBR1:ANKS1A:TCP11:SUPT3H:RUNX2:CENPW:L3MBTL3:AMZ1:GNA12:BNC2:LPAR1:PAPPA
GWAScatalog	Crohn's disease	625	45	1.44e-12	3.74e-10	EFNA3:EFNA3:EFNA1:SLC50A1:DPM3:KRTCAP2:TRIM46:MUC1:THBS3:MTX1:GBA:FAM189B:SCAMP3:CLK2:HCN3:PKLR:FDPS:RUSC1:ASH1L:MSTO1:YY1AP1:DAP3:GON4L:SYT11:KIAA0907:RXFP4:ARHGEF2:SSR2:FAM53B:METTL10:FAM175B:FOXP1:BANK1:SLC39A8:FNIP1:ACSL6:IL3:CSF2:P4HA2:PDLIM4:SLC22A4:SLC22A5:C5orf56:IRF1:UBD:GABBR1
GWAScatalog	Lung function (FVC)	157	22	3.46e-12	7.84e-10	TBX15:MCL1:ENSA:KCNK2:CCDC91:MSRB3:DLEU1:WWP2:CLDN7:TNFSF12-TNFSF13:CRHR1:KANSL1:WNT3:ANKFN1:UQCC1:FOXP1:EPHA3:ZNF184:ZKSCAN3:RUNX2:CENPW:AGMO
GWAScatalog	Male-pattern baldness	250	27	6.57e-12	1.33e-09	FOXD2:TBX15:WARS2:FAM53B:METTL10:FAM175B:LGR4:ALX4:PLCD3:ACBD4:HEXIM1:HEXIM2:ARHGAP27:PLEKHM1:CRHR1:SPPL2C:MAPT:STH:KANSL1:ARL17B:LRRC37A2:ARL17A:NSF:WNT3:SUPT3H:CENPW:ANGPT1
GWAScatalog	Bone mineral density (paediatric, skull)	17	9	1.94e-11	3.53e-09	LGR4:LIN7C:CENPW:EYA4:CPED1:WNT16:FAM3C:TNFRSF11B:COLEC10
GWAScatalog	Squamous cell lung carcinoma	110	18	2.32e-11	3.82e-09	KCNN3:BTN3A2:BTN3A3:ZNF322:ZNF184:OR2B2:OR2B6:ZNF165:PGBD1:ZSCAN12:GPX6:SCAND3:C6orf100:ZNF311:OR2J3:OR2J2:OR14J1:REXO4
GWAScatalog	Estimated glomerular filtration rate	489	37	3.86e-11	5.83e-09	FOXD2:RHOC:PPM1J:MRPS21:TRIM46:MUC1:MTX1:EXOC6:CYP26C1:CYP26A1:SUFU:FAM53B:METTL10:DCDC1:DLEU1:BMP4:NFAT5:NQO1:WWP2:DPEP1:CHMP1A:SLC6A4:SPTBN1:CALCRL:EDEM2:SLC22A4:SUPT3H:L3MBTL3:EYA4:PRKAG2:MCPH1:MFHAS1:MSRA:XKR6:BLK:ASTN2:MED22
GWAScatalog	Lung cancer in ever smokers	129	19	4.33e-11	6.04e-09	LMNA:BTN3A2:BTN2A1:HMGN4:ABT1:ZNF322:ZNF184:OR2B2:OR2B6:ZSCAN31:ZSCAN23:SCAND3:TRIM27:ZNF311:OR2J3:OR2J2:OR14J1:UBD:GABBR1
GWAScatalog	Sarcoidosis (Lofgren's syndrome vs non-Lofgren's syndrome)	33	11	5.24e-11	6.79e-09	ZNF184:ZNF165:ZKSCAN3:ZSCAN12:TRIM27:C6orf100:OR2B3:OR2J3:OR12D3:OR12D2:MAS1L
GWAScatalog	Inflammatory bowel disease	727	46	6.7e-11	8.1e-09	EFNA3:EFNA3:EFNA1:SLC50A1:DPM3:KRTCAP2:TRIM46:MUC1:THBS3:MTX1:GBA:FAM189B:SCAMP3:CLK2:HCN3:PKLR:FDPS:RUSC1:ASH1L:MSTO1:YY1AP1:DAP3:GON4L:SYT11:KIAA0907:RXFP4:ARHGEF2:SSR2:FAM53B:METTL10:FAM175B:HEXIM1:FOXP1:BANK1:SLC39A8:FNIP1:ACSL6:IL3:CSF2:P4HA2:PDLIM4:SLC22A4:SLC22A5:C5orf56:IRF1:AMZ1:GNA12
GWAScatalog	Heel bone mineral density	749	45	5.8e-10	6.41e-08	WNT2B:TBX15:OTUD7B:THBS3:CYP26A1:FAM175B:LGR4:CCDC91:MSRB3:DLEU1:DOCK9:BMP4:NFAT5:CD68:SHBG:CORO6:SSH2:ANKFN1:SPTBN1:CALCRL:HHIP:OTUD4:FBN2:TRIM27:SUPT3H:SOBP:L3MBTL3:EPB41L2:EYA4:ARID1B:AMZ1:AGMO:MEOX2:EPDR1:SFRP4:SHFM1:C7orf76:CPED1:WNT16:FAM3C:MCPH1:TNFRSF11B:COLEC10:BNC2:PAPPA:ASTN2
GWAScatalog	Red vs. brown/black hair color	18	8	1.59e-09	1.52e-07	DPEP1:CHMP1A:FANCA:SPIRE2:TCF25:MC1R:TUBB3:TUBB3:DEF8
GWAScatalog	Alcohol use disorder (total score)	29	9	6.37e-09	5.78e-07	PLEKHM1:CRHR1:SPPL2C:MAPT:STH:KANSL1:NSF:WNT3:SLC39A8
GWAScatalog	Rhegmatogenous retinal detachment	20	7	1.26e-07	9.95e-06	ADAMTSL4:MCL1:ENSA:GOLPH3L:HORMAD1:CTSS:ARNT
GWAScatalog	Lung cancer	187	18	1.33e-07	1.01e-05	BTN3A1:ABT1:ZNF322:ZNF184:HIST1H2BL:HIST1H2BO:OR2B2:PGBD1:ZSCAN31:ZSCAN12:ZSCAN23:SCAND3:C6orf100:ZNF311:OR2J2:OR14J1:UBD:GABBR1
GWAScatalog	FEV1	153	16	2.14e-07	1.55e-05	MCL1:CCDC91:MSRB3:DLEU1:DOCK9:WWP2:CLDN7:TNFSF12-TNFSF13:ANKFN1:UQCC1:FOXP1:ZNF184:AGMO:DEFB136:DEFB135:ASTN2
GWAScatalog	Lung function (FEV1)	74	11	5.11e-07	3.57e-05	SV2A:MCL1:ENSA:CCDC91:MSRB3:CRHR1:KANSL1:WNT3:HHIP:OTUD4:ZKSCAN3
GWAScatalog	Systolic blood pressure x smoking status (current vs non-current) interaction (2df test)	109	13	6.54e-07	4.32e-05	WNT2B:CRTAC1:SLC2A4:TNFSF12:TNFSF13:MFHAS1:ERI1:MSRA:SOX7:SOX7:PINX1:FAM167A:BLK:DPYSL2
GWAScatalog	Systolic blood pressure x smoking status (ever vs never) interaction (2df test)	92	12	6.66e-07	4.32e-05	WNT2B:CRTAC1:SLC2A4:TNFSF12:TNFSF13:MFHAS1:ERI1:MSRA:SOX7:SOX7:PINX1:FAM167A:BLK
GWAScatalog	Waist-to-hip ratio adjusted for body mass index	110	13	7.28e-07	4.45e-05	TBX15:WARS2:DCST2:MUC1:PAPPA2:SPRYD7:DLEU1:BMP4:CALCRL:UQCC1:GDF5:SPATA5:HHIP
GWAScatalog	Intraocular pressure	351	24	7.36e-07	4.45e-05	ST7L:CAPZA1:EXOC6:CYP26A1:ADAMTS8:PRTG:CDH11:FANCA:NSF:WNT3:SPTBN1:TRIOBP:H1F0:FOXP1:FBN2:P4HA2:SUPT3H:RUNX2:CENPW:BBS9:PRKAG2:MCPH1:ANGPT2:ANGPT1
GWAScatalog	Lumbar spine bone mineral density	52	9	1.51e-06	8.55e-05	LIN7C:MAPT:SPTBN1:SUPT3H:EPDR1:NME8:CPED1:WNT16:TNFRSF11B
GWAScatalog	Diastolic blood pressure x smoking status (current vs non-current) interaction (2df test)	104	12	2.51e-06	0.000130362	WNT2B:CRTAC1:SLC2A4:TNFSF12:TNFSF13:ARID1B:MFHAS1:ERI1:MSRA:SOX7:SOX7:PINX1:DPYSL2
GWAScatalog	Diastolic blood pressure	601	32	2.78e-06	0.00013996	WNT2B:ST7L:CAPZA1:MOV10:UBAP2L:ARL3:DCDC1:ADAMTS8:TRIM13:WWP2:DPEP1:CHMP1A:SLC2A4:PLCD3:FN1:ELP6:EPHA3:BANK1:SLC39A8:FBN2:SLC22A5:C5orf56:IRF1:BTN3A3:HIST1H4L:HIST1H3J:CENPW:SHFM1:C7orf76:PRKAG2:MCPH1:BLK:DPYSL2
GWAScatalog	Lung function (FEV1/FVC)	170	15	4.4e-06	0.000204948	C1orf54:KRTCAP2:DOCK9:BMP4:TFAP4:SSH2:EFCAB5:HHIP:C5orf56:ZNF184:ZKSCAN3:RUNX2:DEFB136:DEFB135:ASTN2
GWAScatalog	Birth weight	265	19	5.36e-06	0.000243157	TBX15:KCNN3:DCST2:LMNA:PAPPA2:MSRB3:CLDN7:SLC2A4:TNFSF12-TNFSF13:KCNJ16:EDEM2:HHIP:CENPW:L3MBTL3:AMZ1:GNA12:MCPH1:LPAR1:PAPPA
GWAScatalog	Low tan response	23	6	7.21e-06	0.000311375	CHMP1A:FANCA:SPIRE2:MC1R:DEF8:BNC2
GWAScatalog	Empathy quotient	14	5	7.79e-06	0.000328885	GATAD2B:DENND4B:CRTC2:SLC39A1:CREB3L4
GWAScatalog	Peak expiratory flow	102	11	1.27e-05	0.000500741	C1orf54:KRTCAP2:CCDC91:MSRB3:BMP4:SSH2:UQCC1:ZNF184:DEFB136:DEFB135:ASTN2
GWAScatalog	Daytime sleep phenotypes	186	15	1.31e-05	0.000507057	HHIP:GPX6:SCAND3:TRIM27:C6orf100:ZNF311:OR2B3:OR2J1:OR2J3:OR2J2:OR5V1:OR12D3:OR12D2:AMZ1:GNA12
GWAScatalog	Ulna and radius bone mineral density	8	4	1.4e-05	0.000515671	UBD:GABBR1:WNT16:FAM3C
GWAScatalog	Bone mineral density (paediatric, upper limb)	8	4	1.4e-05	0.000515671	CENPW:CPED1:WNT16:FAM3C
GWAScatalog	Pulse pressure	651	32	1.42e-05	0.000515671	WNT2B:PAPPA2:ARHGAP12:KIF5B:TRIM8:ARL3:ADAMTS8:CDH11:NFAT5:WWP2:SLC2A4:NMT1:PLCD3:KANSL1:ARL17B:ARL17A:FN1:GDF5:NOL12:TRIOBP:FOXP1:FBN2:HIST1H4L:HIST1H3J:PGBD1:CENPW:ARID1B:PRKAG2:MSRA:BLK:BNC2:PAPPA
GWAScatalog	Systolic blood pressure	748	35	1.6e-05	0.000569164	SZT2:WNT2B:ST7L:CAPZA1:MOV10:ARHGAP12:KIF5B:SUFU:ARL3:ADAMTS8:CDH11:NOB1:DPEP1:SLC2A4:NMT1:PLCD3:ACBD4:HEXIM1:HEXIM2:KANSL1:ARL17B:ARL17A:ZSWIM2:FN1:FOXP1:EPHA3:BANK1:SLC39A8:FBN2:OR2B6:CENPW:EPB41L2:PRKAG2:MSRA:BLK
GWAScatalog	Hand grip strength	149	13	2.15e-05	0.000722157	MLLT10:CRTAC1:CDH11:NFAT5:WWP2:SPPL2C:KANSL1:FOXP1:DHFRL1:BANK1:SLC39A8:TRIM27:FAM3C
GWAScatalog	Barrett's esophagus	9	4	2.47e-05	0.000773698	ALDH1A2:FOXP1:MSRA:BLK
GWAScatalog	Skin pigmentation traits	9	4	2.47e-05	0.000773698	SPATA33:FANCA:MC1R:BNC2
GWAScatalog	Diastolic blood pressure x smoking status (ever vs never) interaction (2df test)	91	10	2.66e-05	0.00081948	WNT2B:SLC2A4:TNFSF12:TNFSF13:MFHAS1:ERI1:MSRA:SOX7:SOX7:PINX1:DPYSL2
GWAScatalog	Idiopathic pulmonary fibrosis	18	5	3.1e-05	0.000939256	CRHR1:SPPL2C:MAPT:STH:KANSL1
GWAScatalog	Pediatric bone mineral content (radius)	4	3	3.93e-05	0.00116877	CPED1:WNT16:FAM3C
GWAScatalog	Bone ultrasound measurement (broadband ultrasound attenuation)	20	5	5.42e-05	0.00153761	SPTBN1:WNT16:MFHAS1:XKR6:MTMR9
GWAScatalog	Waist circumference adjusted for BMI (joint analysis main effects and smoking interaction)	80	9	5.58e-05	0.00155765	TBX15:WARS2:SF3B4:SUFU:CCDC91:HHIP:SLC22A4:ANKS1A:GNA12
GWAScatalog	Waist circumference adjusted for BMI (adjusted for smoking behaviour)	82	9	6.79e-05	0.00186646	TBX15:WARS2:SF3B4:SUFU:CCDC91:HHIP:SLC22A4:ANKS1A:GNA12
GWAScatalog	Multiple system atrophy	21	5	6.99e-05	0.00189374	LOXL4:CRHR1:MAPT:WNT3:FBN2
GWAScatalog	White blood cell count	195	14	9.06e-05	0.00241769	VSTM4:SUFU:FAM53B:SSH2:CCDC12:SETD2:SLC22A4:ATXN1:UBD:GABBR1:SOX7:SOX7:PINX1:LPAR1:MED22
GWAScatalog	Urea levels	5	3	9.66e-05	0.00250537	MTX1:DCDC1:PRKAG2
GWAScatalog	Squamous cell carcinoma	24	5	0.000138432	0.00353879	SPATA33:MC1R:DEF8:FOXP1:BNC2
GWAScatalog	Waist circumference adjusted for body mass index	204	14	0.000146139	0.00368393	WNT2B:TBX15:WARS2:SF3B4:MTMR11:KCNN3:SUFU:CCDC91:HHIP:SLC22A4:ANKS1A:AMZ1:GNA12:BNC2
GWAScatalog	Risk-taking tendency (4-domain principal component model)	91	9	0.00015308	0.00380602	TMEM180:PCCA:NQO1:STH:KANSL1:FOXP1:NSUN3:SLC39A8:ZSCAN23
GWAScatalog	Infant length	14	4	0.000180264	0.00442135	SF3B4:GDF5:HHIP:CENPW
GWAScatalog	Gastric adenocarcinoma (histologically verified)	6	3	0.000190152	0.00456216	MUC1:MTX1:HCN3
GWAScatalog	Chin dimples	74	8	0.000191033	0.00456216	TBX15:ADAM15:BMP4:TNFSF12:TNFSF13:SUPT3H:SHFM1:C7orf76:BNC2
GWAScatalog	Bone mineral density (paediatric, total body less head)	15	4	0.00024164	0.00569581	CENPW:CPED1:WNT16:FAM3C
GWAScatalog	Hip circumference adjusted for BMI	191	13	0.00027121	0.00623095	MOV10:MTMR11:DCDC1:CCDC91:DLEU1:SPATA33:GDF5:HHIP:OTUD4:CENPW:L3MBTL3:EYA4:GNA12
GWAScatalog	Age at first birth	28	5	0.000298152	0.00676432	GATAD2B:DENND4B:CRTC2:SLC39A1:CREB3L4
GWAScatalog	Coagulation factor levels	7	3	0.000327435	0.00724749	MED22:C9orf96:ADAMTS13
GWAScatalog	Remission after SSRI treatment in MDD or neuroticism	7	3	0.000327435	0.00724749	PLEKHM1:MSRA:XKR6
GWAScatalog	Anthropometric traits	29	5	0.000353937	0.00767012	SV2A:SF3B4:DLEU1:GDF5OS:GDF5
GWAScatalog	Offspring birth weight	147	11	0.000354981	0.00767012	KCNN3:DCST2:PAPPA2:CLDN7:SLC2A4:EDEM2:HHIP:L3MBTL3:AMZ1:GNA12:LPAR1
GWAScatalog	Itch intensity from mosquito bite	63	7	0.00040498	0.00849393	SPATA5:FNIP1:SLC22A4:C5orf56:IRF1:RUNX2:FAM167A
GWAScatalog	Sense of smell	17	4	0.000407147	0.00849393	KANSL1:LRRC37A:LRRC37A2:NSF
GWAScatalog	Barrett's esophagus or Esophageal adenocarcinoma	17	4	0.000407147	0.00849393	ALDH1A2:FOXP1:MSRA:BLK
GWAScatalog	Retinal vascular caliber	18	4	0.000514603	0.010513	SOX7:SOX7:PINX1:XKR6:MTMR9
GWAScatalog	Waist-to-hip ratio adjusted for BMI in inactive individuals	8	3	0.000515512	0.010513	TBX15:WARS2:PAPPA2
GWAScatalog	Waist-to-hip ratio adjusted for BMI	346	18	0.000562042	0.0113345	TBX15:WARS2:KIF5B:TMEM180:ACTR1A:SUFU:TRIM8:ARL3:DLEU1:KCNJ16:EDEM2:MMP24:EIF6:FAM83C:UQCC1:GDF5:ANAPC10:ABCE1
GWAScatalog	Joint mobility (Beighton score)	34	5	0.000759079	0.0147356	PRTG:CRHR1:GDF5:MSRA:XKR6
GWAScatalog	Bone mineral density (paediatric, lower limb)	9	3	0.000760905	0.0147356	CPED1:WNT16:FAM3C
GWAScatalog	Spine bone size	9	3	0.000760905	0.0147356	CHRDL2:UQCC1:GDF5
GWAScatalog	Waist circumference adjusted for BMI in non-smokers	70	7	0.000771284	0.0147356	TBX15:WARS2:SF3B4:CCDC91:HHIP:SLC22A4:GNA12
GWAScatalog	Waist-to-hip ratio adjusted for BMI (adjusted for smoking behaviour)	70	7	0.000771284	0.0147356	TBX15:WARS2:DCST2:MUC1:CALCRL:SPATA5:EYA4
GWAScatalog	Sum eosinophil basophil counts	140	10	0.000934999	0.0176773	CCDC18:MCL1:ENSA:SUFU:KANSL1:FNIP1:P4HA2:C5orf56:TNFRSF11B:LPAR1
GWAScatalog	Systemic lupus erythematosus	335	17	0.00104199	0.0191031	ADAM15:EFNA1:ARHGAP27:EPHA3:PROS1:BANK1:ATXN1:ZNF184:TCP11:MFHAS1:MSRA:PINX1:XKR6:MTMR9:SLC35G5:FAM167A:BLK
GWAScatalog	Monobrow	77	7	0.00136041	0.0246914	WARS2:ALX4:TCF25:SLC6A4:CRHR1:SUPT3H:CENPW
GWAScatalog	Osteoprotegerin levels	11	3	0.0014473	0.0253641	TNFRSF11B:COLEC10:MAL2
GWAScatalog	QRS complex (12-leadsum)	11	3	0.0014473	0.0253641	EFCAB5:NSRP1:MAPT
GWAScatalog	Medication use (calcium channel blockers)	78	7	0.00146735	0.0253641	WNT2B:CHMP1A:SHBG:FBN2:PRKAG2:MFHAS1:PINX1
GWAScatalog	Medication use (diuretics)	78	7	0.00146735	0.0253641	WNT2B:MOV10:CHMP1A:SLC2A4:FBN2:ERI1:MSRA
GWAScatalog	Survival in pancreatic cancer	24	4	0.00161323	0.0273647	LGR4:LIN7C:RUNX2:ASTN2
GWAScatalog	Gut microbiota (beta diversity)	24	4	0.00161323	0.0273647	BANK1:PRKAG2:SOX7:SOX7:PINX1
GWAScatalog	Glomerular filtration rate (creatinine)	80	7	0.00170081	0.0285831	RHOC:CYP26A1:BMP4:DPEP1:EYA4:PRKAG2:ASTN2
GWAScatalog	Number of sexual partners	103	8	0.00175461	0.0292166	STH:FOXP1:NSUN3:SCAND3:SOX7:SOX7:BLK:DEFB136:DEFB135
GWAScatalog	Huntington's disease progression	41	5	0.00180687	0.0298133	CCDC12:NBEAL2:SETD2:KIF9:KLHL18
GWAScatalog	Waist-to-hip ratio adjusted for BMI (additive genetic model)	60	6	0.0018247	0.0298362	TBX15:TFPI:UQCC1:GDF5:SETD2:KIF9
GWAScatalog	Epithelial ovarian cancer	25	4	0.00188814	0.0305015	MLLT10:PLEKHM1:GPX6:BNC2
GWAScatalog	Gastric cancer	12	3	0.00189899	0.0305015	MUC1:MTX1:HCN3
GWAScatalog	Hematocrit	130	9	0.00206276	0.0328413	MTX1:DCDC1:DLEU1:SPATA33:CRHR1:WNT3:SLC39A8:L3MBTL3:PRKAG2
GWAScatalog	Hip circumference	133	9	0.00241012	0.0380116	LIN7C:PLEKHM1:GDF5:HHIP:ANAPC10:POM121L2:L3MBTL3:EYA4:GNA12
GWAScatalog	Bone ultrasound measurement (velocity of sound)	13	3	0.00242939	0.0380116	CCDC91:SPTBN1:WNT16
GWAScatalog	Fractures	27	4	0.00253202	0.0389459	SPTBN1:SHFM1:C7orf76:CPED1:WNT16
GWAScatalog	Coronary artery calcified atherosclerotic plaque (90 or 130 HU threshold) in type 2 diabetes	27	4	0.00253202	0.0389459	ATXN1:PDSS2:MSRA:FAM167A
GWAScatalog	Craniofacial microsomia	45	5	0.00274567	0.0416135	NMT1:PLCD3:ACBD4:HEXIM1:HEXIM2
GWAScatalog	Ovarian cancer	65	6	0.0027513	0.0416135	LMNA:CASC10:SKIDA1:MLLT10:DNAJC1:BNC2
GWAScatalog	Prostate cancer	337	16	0.00282883	0.0424324	GOLPH3L:DENND4B:KCNN3:DCST2:DCST1:ADAM15:EFNA4:EFNA3:EFNA3:EFNA1:SLC50A1:DPM3:TMEM180:ACTR1A:SUFU:TRIM8:ARL3
GWAScatalog	General risk tolerance (MTAG)	247	13	0.00287204	0.0427275	ADAM15:MTX1:MSRB3:PRTG:FOXP1:NSUN3:TRIM27:MFHAS1:MSRA:RP1L1:PINX1:XKR6:BLK
Chemical_and_Genetic_pertubation	NIKOLSKY_BREAST_CANCER_1Q21_AMPLICON	37	21	5.89e-26	1.94e-22	DCST2:DCST1:ADAM15:EFNA4:EFNA3:EFNA3:EFNA1:SLC50A1:DPM3:KRTCAP2:TRIM46:MUC1:THBS3:MTX1:GBA:FAM189B:SCAMP3:CLK2:HCN3:PKLR:FDPS:RUSC1	http://www.gsea-msigdb.org/gsea/msigdb/cards/NIKOLSKY_BREAST_CANCER_1Q21_AMPLICON
Chemical_and_Genetic_pertubation	ACEVEDO_LIVER_CANCER_WITH_H3K9ME3_DN	117	13	1.48e-06	0.00165879	NUP210L:CEP128:NSF:HMGN4:HIST1H2AI:HIST1H2AJ:HIST1H4J:HIST1H4K:HIST1H2AK:HIST1H2BN:HIST1H2AL:HIST1H4L:HIST1H2AM	http://www.gsea-msigdb.org/gsea/msigdb/cards/ACEVEDO_LIVER_CANCER_WITH_H3K9ME3_DN
Chemical_and_Genetic_pertubation	NIKOLSKY_BREAST_CANCER_16Q24_AMPLICON	52	9	1.51e-06	0.00165879	DPEP1:CHMP1A:SPATA33:FANCA:SPIRE2:TCF25:MC1R:TUBB3:TUBB3:DEF8	http://www.gsea-msigdb.org/gsea/msigdb/cards/NIKOLSKY_BREAST_CANCER_16Q24_AMPLICON
Chemical_and_Genetic_pertubation	NIKOLSKY_BREAST_CANCER_20Q11_AMPLICON	31	6	4.54e-05	0.0374841	EDEM2:MMP24:EIF6:FAM83C:UQCC1:GDF5	http://www.gsea-msigdb.org/gsea/msigdb/cards/NIKOLSKY_BREAST_CANCER_20Q11_AMPLICON
GO_cc	GO_DNA_PACKAGING_COMPLEX	110	16	1.82e-09	1.82e-06	H1F0:HIST1H2BL:HIST1H2AI:HIST1H3H:HIST1H2BM:HIST1H4J:HIST1H4K:HIST1H2AK:HIST1H2BN:HIST1H2AL:HIST1H1B:HIST1H3I:HIST1H4L:HIST1H3J:HIST1H2AM:HIST1H2BO	http://www.gsea-msigdb.org/gsea/msigdb/cards/GO_DNA_PACKAGING_COMPLEX
GO_cc	GO_PROTEIN_DNA_COMPLEX	197	16	6.2e-06	0.00310534	H1F0:HIST1H2BL:HIST1H2AI:HIST1H3H:HIST1H2BM:HIST1H4J:HIST1H4K:HIST1H2AK:HIST1H2BN:HIST1H2AL:HIST1H1B:HIST1H3I:HIST1H4L:HIST1H3J:HIST1H2AM:HIST1H2BO	http://www.gsea-msigdb.org/gsea/msigdb/cards/GO_PROTEIN_DNA_COMPLEX
GO_cc	GO_NUCLEAR_NUCLEOSOME	38	6	0.000149872	0.0425613	HIST1H3H:HIST1H4J:HIST1H4K:HIST1H3I:HIST1H4L:HIST1H3J	http://www.gsea-msigdb.org/gsea/msigdb/cards/GO_NUCLEAR_NUCLEOSOME
GO_cc	GO_CHROMATIN	550	26	0.000170075	0.0425613	TP73:GATAD2B:MUC1:YY1AP1:BRMS1:ESCO1:H1F0:IRF1:HMGN4:HIST1H2BL:HIST1H2AI:HIST1H3H:HIST1H2BM:HIST1H4J:HIST1H4K:HIST1H2AK:HIST1H2BN:HIST1H2AL:HIST1H1B:HIST1H3I:HIST1H4L:HIST1H3J:HIST1H2AM:HIST1H2BO:RUNX2:ARID1B	http://www.gsea-msigdb.org/gsea/msigdb/cards/GO_CHROMATIN
Positional_gene_sets	chr6p22	164	63	2.42e-62	7.24e-60	ATXN1:BTN3A2:BTN2A2:BTN3A1:BTN3A3:BTN2A1:BTN1A1:HMGN4:ABT1:ZNF322:POM121L2:ZNF391:ZNF184:HIST1H2BL:HIST1H2AI:HIST1H3H:HIST1H2AJ:HIST1H2BM:HIST1H4J:HIST1H4K:HIST1H2AK:HIST1H2BN:HIST1H2AL:HIST1H1B:HIST1H3I:HIST1H4L:HIST1H3J:HIST1H2AM:HIST1H2BO:OR2B2:OR2B6:ZNF165:ZSCAN16:ZKSCAN8:ZSCAN9:ZKSCAN4:NKAPL:PGBD1:ZSCAN31:ZKSCAN3:ZSCAN12:ZSCAN23:GPX6:SCAND3:TRIM27:C6orf100:ZNF311:OR2W1:OR2B3:OR2J1:OR2J3:OR2J2:OR14J1:OR5V1:OR12D3:OR12D2:OR11A1:OR10C1:OR2H1:MAS1L:UBD:GABBR1:OR2H2	http://www.gsea-msigdb.org/gsea/msigdb/cards/chr6p22
Positional_gene_sets	chr1q22	50	27	3.09e-32	4.63e-30	EFNA1:SLC50A1:DPM3:KRTCAP2:TRIM46:MUC1:THBS3:MTX1:GBA:FAM189B:SCAMP3:CLK2:HCN3:PKLR:FDPS:RUSC1:ASH1L:MSTO1:YY1AP1:DAP3:GON4L:SYT11:KIAA0907:RXFP4:ARHGEF2:SSR2:LMNA	http://www.gsea-msigdb.org/gsea/msigdb/cards/chr1q22
Positional_gene_sets	chr1q21	218	38	1.24e-23	1.23e-21	SV2A:SF3B4:MTMR11:OTUD7B:C1orf54:C1orf51:MRPS21:RPRD2:TARS2:ADAMTSL4:ADAMTSL4-AS1:MCL1:ENSA:GOLPH3L:HORMAD1:CTSS:ARNT:INTS3:SLC27A3:GATAD2B:DENND4B:CRTC2:SLC39A1:CREB3L4:JTB:RAB13:RPS27:NUP210L:TPM3:C1orf189:C1orf43:UBAP2L:KCNN3:DCST2:DCST1:ADAM15:EFNA4:EFNA3:EFNA3	http://www.gsea-msigdb.org/gsea/msigdb/cards/chr1q21
Positional_gene_sets	chr8p23	72	17	1.58e-13	1.18e-11	MCPH1:ANGPT2:MFHAS1:ERI1:MSRA:RP1L1:C8orf74:SOX7:SOX7:PINX1:XKR6:MTMR9:SLC35G5:FAM167A:BLK:DEFB136:DEFB135:DEFB134	http://www.gsea-msigdb.org/gsea/msigdb/cards/chr8p23
Positional_gene_sets	chr17p13	234	22	8.27e-09	4.95e-07	ASGR1:DLG4:ACADVL:DVL2:PHF23:GABARAP:CTDNEP1:ELP5:CLDN7:SLC2A4:YBX2:TNFSF12:TNFSF12-TNFSF13:TNFSF13:SENP3:EIF4A1:CD68:MPDU1:SOX15:FXR2:SHBG:SAT2	http://www.gsea-msigdb.org/gsea/msigdb/cards/chr17p13
Positional_gene_sets	chr16q24	78	10	6.69e-06	0.000332568	C16orf95:DPEP1:CHMP1A:SPATA33:FANCA:SPIRE2:TCF25:MC1R:TUBB3:TUBB3:DEF8	http://www.gsea-msigdb.org/gsea/msigdb/cards/chr16q24
Positional_gene_sets	chr17q21	297	20	7.79e-06	0.000332568	NMT1:PLCD3:ACBD4:HEXIM1:HEXIM2:ARHGAP27:PLEKHM1:CRHR1:SPPL2C:MAPT:STH:KANSL1:ARL17B:LRRC37A:LRRC37A2:ARL17A:NSF:WNT3:CDC27:MYL4	http://www.gsea-msigdb.org/gsea/msigdb/cards/chr17q21
Positional_gene_sets	chr18q11	28	6	2.45e-05	0.000917256	ROCK1:GREB1L:ESCO1:SNRPD1:ABHD3:MIB1	http://www.gsea-msigdb.org/gsea/msigdb/cards/chr18q11
Positional_gene_sets	chr5q23	41	6	0.000231143	0.00767907	SNX2:SNX24:PPIC:MARCH3:C5orf63:FBN2	http://www.gsea-msigdb.org/gsea/msigdb/cards/chr5q23
Positional_gene_sets	chr3q11	23	4	0.00136743	0.0408863	PROS1:ARL13B:DHFRL1:NSUN3	http://www.gsea-msigdb.org/gsea/msigdb/cards/chr3q11
Positional_gene_sets	chr17q11	79	7	0.00158073	0.0429671	GIT1:ANKRD13B:CORO6:SSH2:EFCAB5:NSRP1:SLC6A4	http://www.gsea-msigdb.org/gsea/msigdb/cards/chr17q11
GO_mf	GO_NUCLEOSOME_BINDING	80	10	8.42e-06	0.0138581	MTF2:GATAD2B:MLLT10:RNF169:H1F0:HMGN4:HIST1H3H:HIST1H1B:HIST1H3I:HIST1H3J	http://www.gsea-msigdb.org/gsea/msigdb/cards/GO_NUCLEOSOME_BINDING
GO_mf	GO_PROTEIN_HETERODIMERIZATION_ACTIVITY	498	26	3.37e-05	0.0277534	DR1:TBX15:MCL1:ARNT:ALX4:SOX15:FXR2:SNX2:HIST1H2BL:HIST1H2AI:HIST1H3H:HIST1H2BM:HIST1H4J:HIST1H4K:HIST1H2AK:HIST1H2BN:HIST1H2AL:HIST1H3I:HIST1H4L:HIST1H3J:HIST1H2AM:HIST1H2BO:SUPT3H:PDSS2:CENPW:BNIP3L	http://www.gsea-msigdb.org/gsea/msigdb/cards/GO_PROTEIN_HETERODIMERIZATION_ACTIVITY
Curated_gene_sets	NIKOLSKY_BREAST_CANCER_1Q21_AMPLICON	37	21	5.89e-26	3.24e-22	DCST2:DCST1:ADAM15:EFNA4:EFNA3:EFNA3:EFNA1:SLC50A1:DPM3:KRTCAP2:TRIM46:MUC1:THBS3:MTX1:GBA:FAM189B:SCAMP3:CLK2:HCN3:PKLR:FDPS:RUSC1	http://www.gsea-msigdb.org/gsea/msigdb/cards/NIKOLSKY_BREAST_CANCER_1Q21_AMPLICON
Curated_gene_sets	REACTOME_HDACS_DEACETYLATE_HISTONES	91	17	9.21e-12	2.53e-08	GATAD2B:BRMS1:HIST1H2BL:HIST1H2AI:HIST1H3H:HIST1H2AJ:HIST1H2BM:HIST1H4J:HIST1H4K:HIST1H2AK:HIST1H2BN:HIST1H2AL:HIST1H3I:HIST1H4L:HIST1H3J:HIST1H2AM:HIST1H2BO	http://www.gsea-msigdb.org/gsea/msigdb/cards/REACTOME_HDACS_DEACETYLATE_HISTONES
Curated_gene_sets	REACTOME_HATS_ACETYLATE_HISTONES	138	20	1.79e-11	3.29e-08	DR1:ELP5:KANSL1:ELP6:HIST1H2BL:HIST1H2AI:HIST1H3H:HIST1H2AJ:HIST1H2BM:HIST1H4J:HIST1H4K:HIST1H2AK:HIST1H2BN:HIST1H2AL:HIST1H3I:HIST1H4L:HIST1H3J:HIST1H2AM:HIST1H2BO:SUPT3H	http://www.gsea-msigdb.org/gsea/msigdb/cards/REACTOME_HATS_ACETYLATE_HISTONES
Curated_gene_sets	REACTOME_CHROMATIN_ORGANIZATION	267	25	8.52e-10	1.17e-06	DR1:GATAD2B:ASH1L:BRMS1:ELP5:KANSL1:SETD2:ELP6:HIST1H2BL:HIST1H2AI:HIST1H3H:HIST1H2AJ:HIST1H2BM:HIST1H4J:HIST1H4K:HIST1H2AK:HIST1H2BN:HIST1H2AL:HIST1H3I:HIST1H4L:HIST1H3J:HIST1H2AM:HIST1H2BO:SUPT3H:ARID1B	http://www.gsea-msigdb.org/gsea/msigdb/cards/REACTOME_CHROMATIN_ORGANIZATION
Curated_gene_sets	KEGG_SYSTEMIC_LUPUS_ERYTHEMATOSUS	131	16	2.39e-08	2.32e-05	SNRPD1:HIST1H2BL:HIST1H2AI:HIST1H3H:HIST1H2AJ:HIST1H2BM:HIST1H4J:HIST1H4K:HIST1H2AK:HIST1H2BN:HIST1H2AL:HIST1H3I:HIST1H4L:HIST1H3J:HIST1H2AM:HIST1H2BO	http://www.gsea-msigdb.org/gsea/msigdb/cards/KEGG_SYSTEMIC_LUPUS_ERYTHEMATOSUS
Curated_gene_sets	REACTOME_PRC2_METHYLATES_HISTONES_AND_DNA	69	12	2.53e-08	2.32e-05	MTF2:HIST1H2BL:HIST1H3H:HIST1H2AJ:HIST1H2BM:HIST1H4J:HIST1H4K:HIST1H2BN:HIST1H3I:HIST1H4L:HIST1H3J:HIST1H2BO	http://www.gsea-msigdb.org/gsea/msigdb/cards/REACTOME_PRC2_METHYLATES_HISTONES_AND_DNA
Curated_gene_sets	REACTOME_CONDENSATION_OF_PROPHASE_CHROMOSOMES	70	12	3e-08	2.35e-05	HIST1H2BL:HIST1H3H:HIST1H2AJ:HIST1H2BM:HIST1H4J:HIST1H4K:HIST1H2BN:HIST1H3I:HIST1H4L:HIST1H3J:HIST1H2BO:MCPH1	http://www.gsea-msigdb.org/gsea/msigdb/cards/REACTOME_CONDENSATION_OF_PROPHASE_CHROMOSOMES
Curated_gene_sets	REACTOME_ERCC6_CSB_AND_EHMT2_G9A_POSITIVELY_REGULATE_RRNA_EXPRESSION	72	12	4.16e-08	2.86e-05	GATAD2B:HIST1H2BL:HIST1H3H:HIST1H2AJ:HIST1H2BM:HIST1H4J:HIST1H4K:HIST1H2BN:HIST1H3I:HIST1H4L:HIST1H3J:HIST1H2BO	http://www.gsea-msigdb.org/gsea/msigdb/cards/REACTOME_ERCC6_CSB_AND_EHMT2_G9A_POSITIVELY_REGULATE_RRNA_EXPRESSION
Curated_gene_sets	REACTOME_DNA_METHYLATION	60	11	5.49e-08	3.36e-05	HIST1H2BL:HIST1H3H:HIST1H2AJ:HIST1H2BM:HIST1H4J:HIST1H4K:HIST1H2BN:HIST1H3I:HIST1H4L:HIST1H3J:HIST1H2BO	http://www.gsea-msigdb.org/gsea/msigdb/cards/REACTOME_DNA_METHYLATION
Curated_gene_sets	REACTOME_RMTS_METHYLATE_HISTONE_ARGININES	76	12	7.77e-08	4.04e-05	HIST1H2AI:HIST1H3H:HIST1H2AJ:HIST1H4J:HIST1H4K:HIST1H2AK:HIST1H2AL:HIST1H3I:HIST1H4L:HIST1H3J:HIST1H2AM:ARID1B	http://www.gsea-msigdb.org/gsea/msigdb/cards/REACTOME_RMTS_METHYLATE_HISTONE_ARGININES
Curated_gene_sets	REACTOME_BUTYROPHILIN_BTN_FAMILY_INTERACTIONS	12	6	8.07e-08	4.04e-05	BTN3A2:BTN2A2:BTN3A1:BTN3A3:BTN2A1:BTN1A1	http://www.gsea-msigdb.org/gsea/msigdb/cards/REACTOME_BUTYROPHILIN_BTN_FAMILY_INTERACTIONS
Curated_gene_sets	REACTOME_ACTIVATED_PKN1_STIMULATES_TRANSCRIPTION_OF_AR_ANDROGEN_RECEPTOR_REGULATED_GENES_KLK2_AND_KLK3	63	11	9.32e-08	4.27e-05	HIST1H2BL:HIST1H3H:HIST1H2AJ:HIST1H2BM:HIST1H4J:HIST1H4K:HIST1H2BN:HIST1H3I:HIST1H4L:HIST1H3J:HIST1H2BO	http://www.gsea-msigdb.org/gsea/msigdb/cards/REACTOME_ACTIVATED_PKN1_STIMULATES_TRANSCRIPTION_OF_AR_ANDROGEN_RECEPTOR_REGULATED_GENES_KLK2_AND_KLK3
Curated_gene_sets	REACTOME_SIRT1_NEGATIVELY_REGULATES_RRNA_EXPRESSION	64	11	1.1e-07	4.67e-05	HIST1H2BL:HIST1H3H:HIST1H2AJ:HIST1H2BM:HIST1H4J:HIST1H4K:HIST1H2BN:HIST1H3I:HIST1H4L:HIST1H3J:HIST1H2BO	http://www.gsea-msigdb.org/gsea/msigdb/cards/REACTOME_SIRT1_NEGATIVELY_REGULATES_RRNA_EXPRESSION
Curated_gene_sets	REACTOME_MITOTIC_PROPHASE	139	15	3.41e-07	0.000133811	ENSA:LMNA:CTDNEP1:HIST1H2BL:HIST1H3H:HIST1H2AJ:HIST1H2BM:HIST1H4J:HIST1H4K:HIST1H2BN:HIST1H3I:HIST1H4L:HIST1H3J:HIST1H2BO:MCPH1	http://www.gsea-msigdb.org/gsea/msigdb/cards/REACTOME_MITOTIC_PROPHASE
Curated_gene_sets	REACTOME_FORMATION_OF_THE_BETA_CATENIN:TCF_TRANSACTIVATING_COMPLEX	88	12	4.07e-07	0.000149425	PYGO1:HIST1H2BL:HIST1H3H:HIST1H2AJ:HIST1H2BM:HIST1H4J:HIST1H4K:HIST1H2BN:HIST1H3I:HIST1H4L:HIST1H3J:HIST1H2BO	http://www.gsea-msigdb.org/gsea/msigdb/cards/REACTOME_FORMATION_OF_THE_BETA_CATENIN:TCF_TRANSACTIVATING_COMPLEX
Curated_gene_sets	REACTOME_SENESCENCE_ASSOCIATED_SECRETORY_PHENOTYPE_SASP	106	13	4.72e-07	0.000162365	CDC27:ANAPC10:HIST1H2BL:HIST1H3H:HIST1H2AJ:HIST1H2BM:HIST1H4J:HIST1H4K:HIST1H2BN:HIST1H3I:HIST1H4L:HIST1H3J:HIST1H2BO	http://www.gsea-msigdb.org/gsea/msigdb/cards/REACTOME_SENESCENCE_ASSOCIATED_SECRETORY_PHENOTYPE_SASP
Curated_gene_sets	REACTOME_RHO_GTPASES_ACTIVATE_PKNS	90	12	5.23e-07	0.000169137	RHOC:HIST1H2BL:HIST1H3H:HIST1H2AJ:HIST1H2BM:HIST1H4J:HIST1H4K:HIST1H2BN:HIST1H3I:HIST1H4L:HIST1H3J:HIST1H2BO	http://www.gsea-msigdb.org/gsea/msigdb/cards/REACTOME_RHO_GTPASES_ACTIVATE_PKNS
Curated_gene_sets	REACTOME_SIGNALING_BY_WNT	324	23	6.57e-07	0.00020072	TMED5:WNT2B:MOV10:LGR4:DAAM1:PYGO1:DVL2:WNT3:CSNK1G2:HIST1H2BL:HIST1H3H:HIST1H2AJ:HIST1H2BM:HIST1H4J:HIST1H4K:HIST1H2BN:HIST1H3I:HIST1H4L:HIST1H3J:HIST1H2BO:SHFM1:C7orf76:WNT16:SOX7:SOX7	http://www.gsea-msigdb.org/gsea/msigdb/cards/REACTOME_SIGNALING_BY_WNT
Curated_gene_sets	REACTOME_RUNX1_REGULATES_GENES_INVOLVED_IN_MEGAKARYOCYTE_DIFFERENTIATION_AND_PLATELET_FUNCTION	93	12	7.5e-07	0.000217142	MOV10:HIST1H2BL:HIST1H3H:HIST1H2AJ:HIST1H2BM:HIST1H4J:HIST1H4K:HIST1H2BN:HIST1H3I:HIST1H4L:HIST1H3J:HIST1H2BO	http://www.gsea-msigdb.org/gsea/msigdb/cards/REACTOME_RUNX1_REGULATES_GENES_INVOLVED_IN_MEGAKARYOCYTE_DIFFERENTIATION_AND_PLATELET_FUNCTION
Curated_gene_sets	REACTOME_TRANSCRIPTIONAL_REGULATION_BY_RUNX1	234	19	8.49e-07	0.000233478	TP73:MOV10:IL3:CSF2:HIST1H2BL:HIST1H3H:HIST1H2AJ:HIST1H2BM:HIST1H4J:HIST1H4K:HIST1H2BN:HIST1H3I:HIST1H4L:HIST1H3J:HIST1H2BO:RUNX2:ARID1B:SHFM1:C7orf76:BLK	http://www.gsea-msigdb.org/gsea/msigdb/cards/REACTOME_TRANSCRIPTIONAL_REGULATION_BY_RUNX1
Curated_gene_sets	ACEVEDO_LIVER_CANCER_WITH_H3K9ME3_DN	117	13	1.48e-06	0.000376837	NUP210L:CEP128:NSF:HMGN4:HIST1H2AI:HIST1H2AJ:HIST1H4J:HIST1H4K:HIST1H2AK:HIST1H2BN:HIST1H2AL:HIST1H4L:HIST1H2AM	http://www.gsea-msigdb.org/gsea/msigdb/cards/ACEVEDO_LIVER_CANCER_WITH_H3K9ME3_DN
Curated_gene_sets	NIKOLSKY_BREAST_CANCER_16Q24_AMPLICON	52	9	1.51e-06	0.000376837	DPEP1:CHMP1A:SPATA33:FANCA:SPIRE2:TCF25:MC1R:TUBB3:TUBB3:DEF8	http://www.gsea-msigdb.org/gsea/msigdb/cards/NIKOLSKY_BREAST_CANCER_16Q24_AMPLICON
Curated_gene_sets	REACTOME_MEIOTIC_RECOMBINATION	83	11	1.66e-06	0.000396769	HIST1H2BL:HIST1H3H:HIST1H2AJ:HIST1H2BM:HIST1H4J:HIST1H4K:HIST1H2BN:HIST1H3I:HIST1H4L:HIST1H3J:HIST1H2BO	http://www.gsea-msigdb.org/gsea/msigdb/cards/REACTOME_MEIOTIC_RECOMBINATION
Curated_gene_sets	REACTOME_POSITIVE_EPIGENETIC_REGULATION_OF_RRNA_EXPRESSION	102	12	2.04e-06	0.000468146	GATAD2B:HIST1H2BL:HIST1H3H:HIST1H2AJ:HIST1H2BM:HIST1H4J:HIST1H4K:HIST1H2BN:HIST1H3I:HIST1H4L:HIST1H3J:HIST1H2BO	http://www.gsea-msigdb.org/gsea/msigdb/cards/REACTOME_POSITIVE_EPIGENETIC_REGULATION_OF_RRNA_EXPRESSION
Curated_gene_sets	REACTOME_TRANSCRIPTIONAL_REGULATION_OF_GRANULOPOIESIS	86	11	2.37e-06	0.000522095	HIST1H2BL:HIST1H3H:HIST1H2AJ:HIST1H2BM:HIST1H4J:HIST1H4K:HIST1H2BN:HIST1H3I:HIST1H4L:HIST1H3J:HIST1H2BO	http://www.gsea-msigdb.org/gsea/msigdb/cards/REACTOME_TRANSCRIPTIONAL_REGULATION_OF_GRANULOPOIESIS
Curated_gene_sets	REACTOME_TCF_DEPENDENT_SIGNALING_IN_RESPONSE_TO_WNT	229	18	2.62e-06	0.00054281	LGR4:PYGO1:DVL2:WNT3:CSNK1G2:HIST1H2BL:HIST1H3H:HIST1H2AJ:HIST1H2BM:HIST1H4J:HIST1H4K:HIST1H2BN:HIST1H3I:HIST1H4L:HIST1H3J:HIST1H2BO:SHFM1:C7orf76:SOX7:SOX7	http://www.gsea-msigdb.org/gsea/msigdb/cards/REACTOME_TCF_DEPENDENT_SIGNALING_IN_RESPONSE_TO_WNT
Curated_gene_sets	REACTOME_RNA_POLYMERASE_I_PROMOTER_ESCAPE	87	11	2.66e-06	0.00054281	HIST1H2BL:HIST1H3H:HIST1H2AJ:HIST1H2BM:HIST1H4J:HIST1H4K:HIST1H2BN:HIST1H3I:HIST1H4L:HIST1H3J:HIST1H2BO	http://www.gsea-msigdb.org/gsea/msigdb/cards/REACTOME_RNA_POLYMERASE_I_PROMOTER_ESCAPE
Curated_gene_sets	REACTOME_PRE_NOTCH_EXPRESSION_AND_PROCESSING	105	12	2.78e-06	0.000546904	MOV10:HIST1H2BL:HIST1H3H:HIST1H2AJ:HIST1H2BM:HIST1H4J:HIST1H4K:HIST1H2BN:HIST1H3I:HIST1H4L:HIST1H3J:HIST1H2BO	http://www.gsea-msigdb.org/gsea/msigdb/cards/REACTOME_PRE_NOTCH_EXPRESSION_AND_PROCESSING
Curated_gene_sets	REACTOME_RNA_POLYMERASE_I_TRANSCRIPTION	107	12	3.4e-06	0.000629295	GATAD2B:HIST1H2BL:HIST1H3H:HIST1H2AJ:HIST1H2BM:HIST1H4J:HIST1H4K:HIST1H2BN:HIST1H3I:HIST1H4L:HIST1H3J:HIST1H2BO	http://www.gsea-msigdb.org/gsea/msigdb/cards/REACTOME_RNA_POLYMERASE_I_TRANSCRIPTION
Curated_gene_sets	REACTOME_RUNX1_REGULATES_TRANSCRIPTION_OF_GENES_INVOLVED_IN_DIFFERENTIATION_OF_HSCS	126	13	3.43e-06	0.000629295	TP73:HIST1H2BL:HIST1H3H:HIST1H2AJ:HIST1H2BM:HIST1H4J:HIST1H4K:HIST1H2BN:HIST1H3I:HIST1H4L:HIST1H3J:HIST1H2BO:SHFM1:C7orf76	http://www.gsea-msigdb.org/gsea/msigdb/cards/REACTOME_RUNX1_REGULATES_TRANSCRIPTION_OF_GENES_INVOLVED_IN_DIFFERENTIATION_OF_HSCS
Curated_gene_sets	REACTOME_CELLULAR_SENESCENCE	190	16	3.9e-06	0.000691366	MOV10:CDC27:H1F0:ANAPC10:HIST1H2BL:HIST1H3H:HIST1H2AJ:HIST1H2BM:HIST1H4J:HIST1H4K:HIST1H2BN:HIST1H1B:HIST1H3I:HIST1H4L:HIST1H3J:HIST1H2BO	http://www.gsea-msigdb.org/gsea/msigdb/cards/REACTOME_CELLULAR_SENESCENCE
Curated_gene_sets	REACTOME_RHO_GTPASE_EFFECTORS	318	21	6.25e-06	0.00107523	CDC20:RHOC:RPS27:KIF5B:DAAM1:EVL:TUBB3:TUBB3:DLG4:DVL2:ROCK1:HIST1H2BL:HIST1H3H:HIST1H2AJ:HIST1H2BM:HIST1H4J:HIST1H4K:HIST1H2BN:HIST1H3I:HIST1H4L:HIST1H3J:HIST1H2BO	http://www.gsea-msigdb.org/gsea/msigdb/cards/REACTOME_RHO_GTPASE_EFFECTORS
Curated_gene_sets	REACTOME_DNA_DAMAGE_TELOMERE_STRESS_INDUCED_SENESCENCE	78	10	6.69e-06	0.00111518	H1F0:HIST1H2BL:HIST1H2AJ:HIST1H2BM:HIST1H4J:HIST1H4K:HIST1H2BN:HIST1H1B:HIST1H4L:HIST1H2BO	http://www.gsea-msigdb.org/gsea/msigdb/cards/REACTOME_DNA_DAMAGE_TELOMERE_STRESS_INDUCED_SENESCENCE
Curated_gene_sets	REACTOME_MEIOSIS	115	12	7.25e-06	0.00117234	LMNA:HIST1H2BL:HIST1H3H:HIST1H2AJ:HIST1H2BM:HIST1H4J:HIST1H4K:HIST1H2BN:HIST1H3I:HIST1H4L:HIST1H3J:HIST1H2BO	http://www.gsea-msigdb.org/gsea/msigdb/cards/REACTOME_MEIOSIS
Curated_gene_sets	REACTOME_OXIDATIVE_STRESS_INDUCED_SENESCENCE	120	12	1.12e-05	0.00176736	MOV10:HIST1H2BL:HIST1H3H:HIST1H2AJ:HIST1H2BM:HIST1H4J:HIST1H4K:HIST1H2BN:HIST1H3I:HIST1H4L:HIST1H3J:HIST1H2BO	http://www.gsea-msigdb.org/gsea/msigdb/cards/REACTOME_OXIDATIVE_STRESS_INDUCED_SENESCENCE
Curated_gene_sets	REACTOME_EPIGENETIC_REGULATION_OF_GENE_EXPRESSION	143	13	1.38e-05	0.00207213	MTF2:GATAD2B:HIST1H2BL:HIST1H3H:HIST1H2AJ:HIST1H2BM:HIST1H4J:HIST1H4K:HIST1H2BN:HIST1H3I:HIST1H4L:HIST1H3J:HIST1H2BO	http://www.gsea-msigdb.org/gsea/msigdb/cards/REACTOME_EPIGENETIC_REGULATION_OF_GENE_EXPRESSION
Curated_gene_sets	REACTOME_TRANSCRIPTIONAL_REGULATION_BY_SMALL_RNAS	103	11	1.39e-05	0.00207213	HIST1H2BL:HIST1H3H:HIST1H2AJ:HIST1H2BM:HIST1H4J:HIST1H4K:HIST1H2BN:HIST1H3I:HIST1H4L:HIST1H3J:HIST1H2BO	http://www.gsea-msigdb.org/gsea/msigdb/cards/REACTOME_TRANSCRIPTIONAL_REGULATION_BY_SMALL_RNAS
Curated_gene_sets	REACTOME_NEGATIVE_EPIGENETIC_REGULATION_OF_RRNA_EXPRESSION	105	11	1.68e-05	0.00236285	HIST1H2BL:HIST1H3H:HIST1H2AJ:HIST1H2BM:HIST1H4J:HIST1H4K:HIST1H2BN:HIST1H3I:HIST1H4L:HIST1H3J:HIST1H2BO	http://www.gsea-msigdb.org/gsea/msigdb/cards/REACTOME_NEGATIVE_EPIGENETIC_REGULATION_OF_RRNA_EXPRESSION
Curated_gene_sets	REACTOME_AMYLOID_FIBER_FORMATION	105	11	1.68e-05	0.00236285	HIST1H2BL:HIST1H3H:HIST1H2AJ:HIST1H2BM:HIST1H4J:HIST1H4K:HIST1H2BN:HIST1H3I:HIST1H4L:HIST1H3J:HIST1H2BO	http://www.gsea-msigdb.org/gsea/msigdb/cards/REACTOME_AMYLOID_FIBER_FORMATION
Curated_gene_sets	REACTOME_DEPURINATION	54	8	1.92e-05	0.00264002	HIST1H2BL:HIST1H2AJ:HIST1H2BM:HIST1H4J:HIST1H4K:HIST1H2BN:HIST1H4L:HIST1H2BO	http://www.gsea-msigdb.org/gsea/msigdb/cards/REACTOME_DEPURINATION
Curated_gene_sets	REACTOME_NUCLEOSOME_ASSEMBLY	71	9	2.13e-05	0.00285131	HIST1H2BL:HIST1H2AJ:HIST1H2BM:HIST1H4J:HIST1H4K:HIST1H2BN:HIST1H4L:HIST1H2BO:CENPW	http://www.gsea-msigdb.org/gsea/msigdb/cards/REACTOME_NUCLEOSOME_ASSEMBLY
Curated_gene_sets	REACTOME_MEIOTIC_SYNAPSIS	77	9	4.11e-05	0.00536891	LMNA:HIST1H2BL:HIST1H2AJ:HIST1H2BM:HIST1H4J:HIST1H4K:HIST1H2BN:HIST1H4L:HIST1H2BO	http://www.gsea-msigdb.org/gsea/msigdb/cards/REACTOME_MEIOTIC_SYNAPSIS
Curated_gene_sets	REACTOME_M_PHASE	389	22	4.2e-05	0.00536891	CDC20:ENSA:RPS27:LMNA:ACTR1A:TUBB3:TUBB3:CTDNEP1:CDC27:ANAPC10:HIST1H2BL:HIST1H3H:HIST1H2AJ:HIST1H2BM:HIST1H4J:HIST1H4K:HIST1H2BN:HIST1H3I:HIST1H4L:HIST1H3J:HIST1H2BO:SHFM1:C7orf76:MCPH1	http://www.gsea-msigdb.org/gsea/msigdb/cards/REACTOME_M_PHASE
Curated_gene_sets	REACTOME_SIGNALING_BY_RHO_GTPASES	447	24	4.35e-05	0.00544122	CDC20:RHOC:RPS27:ARHGEF2:ARHGAP12:KIF5B:DAAM1:EVL:TUBB3:TUBB3:DLG4:DVL2:ARHGAP27:ROCK1:HIST1H2BL:HIST1H3H:HIST1H2AJ:HIST1H2BM:HIST1H4J:HIST1H4K:HIST1H2BN:HIST1H3I:HIST1H4L:HIST1H3J:HIST1H2BO	http://www.gsea-msigdb.org/gsea/msigdb/cards/REACTOME_SIGNALING_BY_RHO_GTPASES
Curated_gene_sets	NIKOLSKY_BREAST_CANCER_20Q11_AMPLICON	31	6	4.54e-05	0.00555085	EDEM2:MMP24:EIF6:FAM83C:UQCC1:GDF5	http://www.gsea-msigdb.org/gsea/msigdb/cards/NIKOLSKY_BREAST_CANCER_20Q11_AMPLICON
Curated_gene_sets	REACTOME_BASE_EXCISION_REPAIR_AP_SITE_FORMATION	61	8	4.76e-05	0.00569618	HIST1H2BL:HIST1H2AJ:HIST1H2BM:HIST1H4J:HIST1H4K:HIST1H2BN:HIST1H4L:HIST1H2BO	http://www.gsea-msigdb.org/gsea/msigdb/cards/REACTOME_BASE_EXCISION_REPAIR_AP_SITE_FORMATION
Curated_gene_sets	REACTOME_ACTIVATION_OF_HOX_GENES_DURING_DIFFERENTIATION	118	11	5.01e-05	0.00586345	HIST1H2BL:HIST1H3H:HIST1H2AJ:HIST1H2BM:HIST1H4J:HIST1H4K:HIST1H2BN:HIST1H3I:HIST1H4L:HIST1H3J:HIST1H2BO	http://www.gsea-msigdb.org/gsea/msigdb/cards/REACTOME_ACTIVATION_OF_HOX_GENES_DURING_DIFFERENTIATION
Curated_gene_sets	REACTOME_REPRODUCTION	141	12	5.66e-05	0.00648734	LMNA:HIST1H2BL:HIST1H3H:HIST1H2AJ:HIST1H2BM:HIST1H4J:HIST1H4K:HIST1H2BN:HIST1H3I:HIST1H4L:HIST1H3J:HIST1H2BO	http://www.gsea-msigdb.org/gsea/msigdb/cards/REACTOME_REPRODUCTION
Curated_gene_sets	REACTOME_ESTROGEN_DEPENDENT_GENE_EXPRESSION	146	12	7.94e-05	0.00891551	MOV10:HIST1H2BL:HIST1H3H:HIST1H2AJ:HIST1H2BM:HIST1H4J:HIST1H4K:HIST1H2BN:HIST1H3I:HIST1H4L:HIST1H3J:HIST1H2BO	http://www.gsea-msigdb.org/gsea/msigdb/cards/REACTOME_ESTROGEN_DEPENDENT_GENE_EXPRESSION
Curated_gene_sets	REACTOME_METALLOPROTEASE_DUBS	36	6	0.000109662	0.012065	FAM175B:HIST1H2AI:HIST1H2AJ:HIST1H2AK:HIST1H2AL:HIST1H2AM	http://www.gsea-msigdb.org/gsea/msigdb/cards/REACTOME_METALLOPROTEASE_DUBS
Curated_gene_sets	REACTOME_PKMTS_METHYLATE_HISTONE_LYSINES	69	8	0.000116391	0.0125542	ASH1L:SETD2:HIST1H3H:HIST1H4J:HIST1H4K:HIST1H3I:HIST1H4L:HIST1H3J	http://www.gsea-msigdb.org/gsea/msigdb/cards/REACTOME_PKMTS_METHYLATE_HISTONE_LYSINES
Curated_gene_sets	REACTOME_GENE_SILENCING_BY_RNA	133	11	0.000148106	0.0156679	HIST1H2BL:HIST1H3H:HIST1H2AJ:HIST1H2BM:HIST1H4J:HIST1H4K:HIST1H2BN:HIST1H3I:HIST1H4L:HIST1H3J:HIST1H2BO	http://www.gsea-msigdb.org/gsea/msigdb/cards/REACTOME_GENE_SILENCING_BY_RNA
Curated_gene_sets	REACTOME_SIGNALING_BY_NOTCH	231	15	0.000157922	0.0163911	MOV10:WWP2:MIB1:HIST1H2BL:HIST1H3H:HIST1H2AJ:HIST1H2BM:HIST1H4J:HIST1H4K:HIST1H2BN:HIST1H3I:HIST1H4L:HIST1H3J:HIST1H2BO:SHFM1:C7orf76	http://www.gsea-msigdb.org/gsea/msigdb/cards/REACTOME_SIGNALING_BY_NOTCH
Curated_gene_sets	KEGG_BASAL_CELL_CARCINOMA	55	7	0.000172193	0.0175414	WNT2B:SUFU:BMP4:DVL2:WNT3:HHIP:WNT16	http://www.gsea-msigdb.org/gsea/msigdb/cards/KEGG_BASAL_CELL_CARCINOMA
Curated_gene_sets	KEGG_HEDGEHOG_SIGNALING_PATHWAY	56	7	0.000193187	0.0193222	WNT2B:SUFU:BMP4:WNT3:CSNK1G2:HHIP:WNT16	http://www.gsea-msigdb.org/gsea/msigdb/cards/KEGG_HEDGEHOG_SIGNALING_PATHWAY
Curated_gene_sets	REACTOME_CELLULAR_RESPONSES_TO_STRESS	435	22	0.000211357	0.0207621	CAPZA1:MOV10:ARNT:ACTR1A:TUBB3:TUBB3:CDC27:H1F0:ANAPC10:HIST1H2BL:HIST1H3H:HIST1H2AJ:HIST1H2BM:HIST1H4J:HIST1H4K:HIST1H2BN:HIST1H1B:HIST1H3I:HIST1H4L:HIST1H3J:HIST1H2BO:GPX6:SHFM1:C7orf76	http://www.gsea-msigdb.org/gsea/msigdb/cards/REACTOME_CELLULAR_RESPONSES_TO_STRESS
Curated_gene_sets	REACTOME_DNA_DOUBLE_STRAND_BREAK_RESPONSE	76	8	0.000230218	0.022218	HIST1H2BL:HIST1H2BM:HIST1H4J:HIST1H4K:HIST1H2BN:HIST1H4L:HIST1H2BO:EYA4	http://www.gsea-msigdb.org/gsea/msigdb/cards/REACTOME_DNA_DOUBLE_STRAND_BREAK_RESPONSE
Curated_gene_sets	BENPORATH_EED_TARGETS	1035	40	0.00027046	0.0256517	TP73:FOXD2:EFNA3:EFNA3:EFNA1:KCNK2:VSTM4:CYP26C1:CYP26A1:CRTAC1:ALX4:CHRDL2:CORO6:CRHR1:MAPT:GREB1L:EDEM2:H1F0:HHIP:PDZD2:FBN2:HIST1H2BL:HIST1H2AI:HIST1H3H:HIST1H4J:HIST1H4K:HIST1H2AK:HIST1H2AL:HIST1H3I:HIST1H4L:HIST1H3J:HIST1H2AM:HIST1H2BO:RUNX2:EYA4:MEOX2:SFRP4:WNT16:SOX7:SOX7:PAPPA:ASTN2	http://www.gsea-msigdb.org/gsea/msigdb/cards/BENPORATH_EED_TARGETS
Curated_gene_sets	REACTOME_TELOMERE_MAINTENANCE	80	8	0.000328405	0.0306196	HIST1H2BL:HIST1H2AJ:HIST1H2BM:HIST1H4J:HIST1H4K:HIST1H2BN:HIST1H4L:HIST1H2BO	http://www.gsea-msigdb.org/gsea/msigdb/cards/REACTOME_TELOMERE_MAINTENANCE
Curated_gene_sets	REACTOME_EPHA_MEDIATED_GROWTH_CONE_COLLAPSE	29	5	0.000353937	0.0324501	EFNA4:EFNA3:EFNA3:EFNA1:ROCK1:EPHA3	http://www.gsea-msigdb.org/gsea/msigdb/cards/REACTOME_EPHA_MEDIATED_GROWTH_CONE_COLLAPSE
Curated_gene_sets	REACTOME_HDMS_DEMETHYLATE_HISTONES	46	6	0.000439735	0.0396555	HIST1H3H:HIST1H4J:HIST1H4K:HIST1H3I:HIST1H4L:HIST1H3J	http://www.gsea-msigdb.org/gsea/msigdb/cards/REACTOME_HDMS_DEMETHYLATE_HISTONES
Curated_gene_sets	PATIL_LIVER_CANCER	652	28	0.000460735	0.0408791	CDC20:RHOC:SF3B4:RPRD2:HORMAD1:ARNT:SLC39A1:C1orf43:UBAP2L:ADAM15:EFNA1:FAM189B:SCAMP3:CLK2:FDPS:RUSC1:MSTO1:YY1AP1:GON4L:UCK2:DVL2:H1F0:BTN2A2:BTN2A1:UBD:CENPW:GNA12:MAL2	http://www.gsea-msigdb.org/gsea/msigdb/cards/PATIL_LIVER_CANCER
Curated_gene_sets	REACTOME_CHROMOSOME_MAINTENANCE	107	9	0.000517662	0.0452009	HIST1H2BL:HIST1H2AJ:HIST1H2BM:HIST1H4J:HIST1H4K:HIST1H2BN:HIST1H4L:HIST1H2BO:CENPW	http://www.gsea-msigdb.org/gsea/msigdb/cards/REACTOME_CHROMOSOME_MAINTENANCE
Curated_gene_sets	ZWANG_EGF_INTERVAL_DN	205	13	0.000534392	0.0453821	C1orf210:CD248:BMP4:DAAM1:NOB1:GABARAP:CLDN7:EIF4A1:CORO6:PDLIM4:IRF1:GABBR1:SOX7:SOX7	http://www.gsea-msigdb.org/gsea/msigdb/cards/ZWANG_EGF_INTERVAL_DN
Curated_gene_sets	REACTOME_SIGNALING_BY_NUCLEAR_RECEPTORS	259	15	0.000536237	0.0453821	MOV10:CYP26C1:CYP26A1:ALDH1A2:HIST1H2BL:HIST1H3H:HIST1H2AJ:HIST1H2BM:HIST1H4J:HIST1H4K:HIST1H2BN:HIST1H3I:HIST1H4L:HIST1H3J:HIST1H2BO	http://www.gsea-msigdb.org/gsea/msigdb/cards/REACTOME_SIGNALING_BY_NUCLEAR_RECEPTORS
Curated_gene_sets	REACTOME_CELLULAR_RESPONSES_TO_EXTERNAL_STIMULI	530	24	0.00055662	0.0463935	CAPZA1:MOV10:ARNT:ACTR1A:TUBB3:TUBB3:GABARAP:CDC27:H1F0:ANAPC10:HIST1H2BL:HIST1H3H:HIST1H2AJ:HIST1H2BM:HIST1H4J:HIST1H4K:HIST1H2BN:HIST1H1B:HIST1H3I:HIST1H4L:HIST1H3J:HIST1H2BO:GPX6:SHFM1:C7orf76:PRKAG2	http://www.gsea-msigdb.org/gsea/msigdb/cards/REACTOME_CELLULAR_RESPONSES_TO_EXTERNAL_STIMULI
Curated_gene_sets	NIKOLSKY_BREAST_CANCER_11Q12_Q14_AMPLICON	156	11	0.000587702	0.048253	TMEM151A:CD248:RIN1:BRMS1:B3GNT1:SLC29A2:CHRDL2:RNF169:XRRA1:SPCS2:NEU3	http://www.gsea-msigdb.org/gsea/msigdb/cards/NIKOLSKY_BREAST_CANCER_11Q12_Q14_AMPLICON
KEGG	KEGG_SYSTEMIC_LUPUS_ERYTHEMATOSUS	131	16	2.39e-08	4.44e-06	SNRPD1:HIST1H2BL:HIST1H2AI:HIST1H3H:HIST1H2AJ:HIST1H2BM:HIST1H4J:HIST1H4K:HIST1H2AK:HIST1H2BN:HIST1H2AL:HIST1H3I:HIST1H4L:HIST1H3J:HIST1H2AM:HIST1H2BO	http://www.gsea-msigdb.org/gsea/msigdb/cards/KEGG_SYSTEMIC_LUPUS_ERYTHEMATOSUS
KEGG	KEGG_BASAL_CELL_CARCINOMA	55	7	0.000172193	0.0119776	WNT2B:SUFU:BMP4:DVL2:WNT3:HHIP:WNT16	http://www.gsea-msigdb.org/gsea/msigdb/cards/KEGG_BASAL_CELL_CARCINOMA
KEGG	KEGG_HEDGEHOG_SIGNALING_PATHWAY	56	7	0.000193187	0.0119776	WNT2B:SUFU:BMP4:WNT3:CSNK1G2:HHIP:WNT16	http://www.gsea-msigdb.org/gsea/msigdb/cards/KEGG_HEDGEHOG_SIGNALING_PATHWAY
TF_targets	KRCTCNNNNMANAGC_UNKNOWN	66	14	1.07e-10	6.51e-08	HIST1H2BL:HIST1H2AI:HIST1H3H:HIST1H2AJ:HIST1H2BM:HIST1H2AK:HIST1H2BN:HIST1H2AL:HIST1H1B:HIST1H3I:HIST1H4L:HIST1H3J:HIST1H2AM:HIST1H2BO	http://www.gsea-msigdb.org/gsea/msigdb/cards/KRCTCNNNNMANAGC_UNKNOWN
TF_targets	MAZ_Q6	191	19	3.52e-08	1.07e-05	MOV10:PPM1J:OTUD7B:RPRD2:ADAMTSL4:ENSA:CRTC2:TPM3:EFNA1:KRTCAP2:TRIM46:FAM189B:FDPS:SYT11:ARHGEF2:LMNA:MLLT10:TRIM8:FAM53B	http://www.gsea-msigdb.org/gsea/msigdb/cards/MAZ_Q6
TF_targets	TTTNNANAGCYR_UNKNOWN	133	12	3.18e-05	0.0064691	DCDC1:FOXP1:HIST1H2BL:HIST1H2AI:HIST1H3H:HIST1H2AK:HIST1H2BN:HIST1H2AL:HIST1H1B:HIST1H3J:HIST1H2AM:HIST1H2BO	http://www.gsea-msigdb.org/gsea/msigdb/cards/TTTNNANAGCYR_UNKNOWN
TF_targets	MAZR_01	222	15	0.000101713	0.0152295	MOV10:PPM1J:OTUD7B:ENSA:EFNA1:PHF23:SLC2A4:TNFSF12:TNFSF12-TNFSF13:FXR2:HEXIM1:MAPT:CDC27:ROCK1:H1F0	http://www.gsea-msigdb.org/gsea/msigdb/cards/MAZR_01
TF_targets	FREAC3_01	255	16	0.000143206	0.0152295	OTUD7B:SKIDA1:TRIM8:MRVI1:BRMS1:TFAP4:DVL2:CD68:NSRP1:HEXIM1:SUPT3H:ARID1B:ANGPT2:RP1L1:BNC2:PAPPA	http://www.gsea-msigdb.org/gsea/msigdb/cards/FREAC3_01
TF_targets	NFKB_Q6	256	16	0.000149798	0.0152295	FOXD2:CRTC2:SLC50A1:ASH1L:YY1AP1:DAP3:ARHGEF2:CYP26A1:ACTR1A:SUFU:FAM175B:NFAT5:NOB1:CSF2:BNC2:PAPPA	http://www.gsea-msigdb.org/gsea/msigdb/cards/NFKB_Q6
TF_targets	ETF_Q6	118	10	0.000241276	0.0210255	DR1:RPRD2:CRTC2:C1orf43:EFNA3:EFNA3:RUSC1:ASH1L:YY1AP1:DAP3:SKIDA1	http://www.gsea-msigdb.org/gsea/msigdb/cards/ETF_Q6
TF_targets	SRY_01	224	14	0.000382733	0.0259408	MED8:SZT2:OTUD7B:CRTC2:C1orf43:EFNA4:EFNA1:THBS3:MTX1:SKIDA1:CYP26A1:TRIM8:FAM53B:MSRB3	http://www.gsea-msigdb.org/gsea/msigdb/cards/SRY_01
TF_targets	TEF1_Q6	224	14	0.000382733	0.0259408	MTF2:CCDC18:DR1:OTUD7B:DPM3:MUC1:THBS3:MTX1:LMNA:SKIDA1:CYP26A1:LOXL4:FAM53B:BRMS1	http://www.gsea-msigdb.org/gsea/msigdb/cards/TEF1_Q6
TF_targets	PAX4_03	256	15	0.000474941	0.0289714	MPL:MOV10:INTS3:C1orf43:KCNN3:KRTCAP2:TRIM46:THBS3:MTX1:MLLT10:KIF5B:ANKRD13B:HEXIM2:WNT3:DPYSL2	http://www.gsea-msigdb.org/gsea/msigdb/cards/PAX4_03
TF_targets	E2F_Q2	181	12	0.000584699	0.0324242	MED8:SZT2:DR1:ST7L:CAPZA1:PPM1J:TPM3:C1orf43:EFNA3:EFNA3:YY1AP1:DAP3:ARHGAP12	http://www.gsea-msigdb.org/gsea/msigdb/cards/E2F_Q2
TF_targets	AML1_01	267	15	0.000733687	0.0344269	MPL:FOXD2:ARNT:INTS3:CRTC2:THBS3:MTX1:ARHGEF2:ARHGAP12:CRTAC1:TMEM151A:RIN1:ADAMTS8:CCDC91:MSRB3	http://www.gsea-msigdb.org/gsea/msigdb/cards/AML1_01
TF_targets	AML1_Q6	267	15	0.000733687	0.0344269	MPL:FOXD2:ARNT:INTS3:CRTC2:THBS3:MTX1:ARHGEF2:ARHGAP12:CRTAC1:TMEM151A:RIN1:ADAMTS8:CCDC91:MSRB3	http://www.gsea-msigdb.org/gsea/msigdb/cards/AML1_Q6
TF_targets	AP3_Q6	246	14	0.000963592	0.0381983	OTUD7B:KRTCAP2:TRIM46:MLLT10:ARHGAP12:TRIM8:CCDC91:WWP2:WNT3:ESCO1:FN1:SOBP:MEOX2:PAPPA	http://www.gsea-msigdb.org/gsea/msigdb/cards/AP3_Q6
TF_targets	MYOD_Q6	247	14	0.00100192	0.0381983	C1orf210:ELOVL1:GOLPH3L:KCNN3:EFNA1:ARHGEF2:EXOC6:CYP26A1:RIN1:SSH2:HEXIM1:MAGI1:EPDR1:PRKAG2	http://www.gsea-msigdb.org/gsea/msigdb/cards/MYOD_Q6
TF_targets	YY1_Q6	247	14	0.00100192	0.0381983	MTF2:ENSA:ARNT:CLK2:ASH1L:YY1AP1:DAP3:SYT11:EXOC6:TRIM8:SPCS2:EIF4A1:MPDU1:MAPT	http://www.gsea-msigdb.org/gsea/msigdb/cards/YY1_Q6
TF_targets	WCAANNNYCAG_UNKNOWN	252	14	0.00121337	0.0435386	SV2A:OTUD7B:ARHGEF2:R3HCC1L:ACTR1A:SUFU:BMP4:YBX2:NMT1:HEXIM2:ELP6:PROS1:SOBP:EPB41L2	http://www.gsea-msigdb.org/gsea/msigdb/cards/WCAANNNYCAG_UNKNOWN
TF_targets	LEF1_Q2	228	13	0.00142243	0.0482045	ELOVL1:MOV10:SV2A:TARS2:GOLPH3L:ARNT:UBAP2L:EFNA4:SCAMP3:SKIDA1:ACTR1A:ARL3:MRVI1	http://www.gsea-msigdb.org/gsea/msigdb/cards/LEF1_Q2
Reactome	REACTOME_HDACS_DEACETYLATE_HISTONES	91	17	9.21e-12	1.34e-08	GATAD2B:BRMS1:HIST1H2BL:HIST1H2AI:HIST1H3H:HIST1H2AJ:HIST1H2BM:HIST1H4J:HIST1H4K:HIST1H2AK:HIST1H2BN:HIST1H2AL:HIST1H3I:HIST1H4L:HIST1H3J:HIST1H2AM:HIST1H2BO	http://www.gsea-msigdb.org/gsea/msigdb/cards/REACTOME_HDACS_DEACETYLATE_HISTONES
Reactome	REACTOME_HATS_ACETYLATE_HISTONES	138	20	1.79e-11	1.34e-08	DR1:ELP5:KANSL1:ELP6:HIST1H2BL:HIST1H2AI:HIST1H3H:HIST1H2AJ:HIST1H2BM:HIST1H4J:HIST1H4K:HIST1H2AK:HIST1H2BN:HIST1H2AL:HIST1H3I:HIST1H4L:HIST1H3J:HIST1H2AM:HIST1H2BO:SUPT3H	http://www.gsea-msigdb.org/gsea/msigdb/cards/REACTOME_HATS_ACETYLATE_HISTONES
Reactome	REACTOME_CHROMATIN_ORGANIZATION	267	25	8.52e-10	4.26e-07	DR1:GATAD2B:ASH1L:BRMS1:ELP5:KANSL1:SETD2:ELP6:HIST1H2BL:HIST1H2AI:HIST1H3H:HIST1H2AJ:HIST1H2BM:HIST1H4J:HIST1H4K:HIST1H2AK:HIST1H2BN:HIST1H2AL:HIST1H3I:HIST1H4L:HIST1H3J:HIST1H2AM:HIST1H2BO:SUPT3H:ARID1B	http://www.gsea-msigdb.org/gsea/msigdb/cards/REACTOME_CHROMATIN_ORGANIZATION
Reactome	REACTOME_PRC2_METHYLATES_HISTONES_AND_DNA	69	12	2.53e-08	8.98e-06	MTF2:HIST1H2BL:HIST1H3H:HIST1H2AJ:HIST1H2BM:HIST1H4J:HIST1H4K:HIST1H2BN:HIST1H3I:HIST1H4L:HIST1H3J:HIST1H2BO	http://www.gsea-msigdb.org/gsea/msigdb/cards/REACTOME_PRC2_METHYLATES_HISTONES_AND_DNA
Reactome	REACTOME_CONDENSATION_OF_PROPHASE_CHROMOSOMES	70	12	3e-08	8.98e-06	HIST1H2BL:HIST1H3H:HIST1H2AJ:HIST1H2BM:HIST1H4J:HIST1H4K:HIST1H2BN:HIST1H3I:HIST1H4L:HIST1H3J:HIST1H2BO:MCPH1	http://www.gsea-msigdb.org/gsea/msigdb/cards/REACTOME_CONDENSATION_OF_PROPHASE_CHROMOSOMES
Reactome	REACTOME_ERCC6_CSB_AND_EHMT2_G9A_POSITIVELY_REGULATE_RRNA_EXPRESSION	72	12	4.16e-08	1.04e-05	GATAD2B:HIST1H2BL:HIST1H3H:HIST1H2AJ:HIST1H2BM:HIST1H4J:HIST1H4K:HIST1H2BN:HIST1H3I:HIST1H4L:HIST1H3J:HIST1H2BO	http://www.gsea-msigdb.org/gsea/msigdb/cards/REACTOME_ERCC6_CSB_AND_EHMT2_G9A_POSITIVELY_REGULATE_RRNA_EXPRESSION
Reactome	REACTOME_DNA_METHYLATION	60	11	5.49e-08	1.18e-05	HIST1H2BL:HIST1H3H:HIST1H2AJ:HIST1H2BM:HIST1H4J:HIST1H4K:HIST1H2BN:HIST1H3I:HIST1H4L:HIST1H3J:HIST1H2BO	http://www.gsea-msigdb.org/gsea/msigdb/cards/REACTOME_DNA_METHYLATION
Reactome	REACTOME_RMTS_METHYLATE_HISTONE_ARGININES	76	12	7.77e-08	1.34e-05	HIST1H2AI:HIST1H3H:HIST1H2AJ:HIST1H4J:HIST1H4K:HIST1H2AK:HIST1H2AL:HIST1H3I:HIST1H4L:HIST1H3J:HIST1H2AM:ARID1B	http://www.gsea-msigdb.org/gsea/msigdb/cards/REACTOME_RMTS_METHYLATE_HISTONE_ARGININES
Reactome	REACTOME_BUTYROPHILIN_BTN_FAMILY_INTERACTIONS	12	6	8.07e-08	1.34e-05	BTN3A2:BTN2A2:BTN3A1:BTN3A3:BTN2A1:BTN1A1	http://www.gsea-msigdb.org/gsea/msigdb/cards/REACTOME_BUTYROPHILIN_BTN_FAMILY_INTERACTIONS
Reactome	REACTOME_ACTIVATED_PKN1_STIMULATES_TRANSCRIPTION_OF_AR_ANDROGEN_RECEPTOR_REGULATED_GENES_KLK2_AND_KLK3	63	11	9.32e-08	1.4e-05	HIST1H2BL:HIST1H3H:HIST1H2AJ:HIST1H2BM:HIST1H4J:HIST1H4K:HIST1H2BN:HIST1H3I:HIST1H4L:HIST1H3J:HIST1H2BO	http://www.gsea-msigdb.org/gsea/msigdb/cards/REACTOME_ACTIVATED_PKN1_STIMULATES_TRANSCRIPTION_OF_AR_ANDROGEN_RECEPTOR_REGULATED_GENES_KLK2_AND_KLK3
Reactome	REACTOME_SIRT1_NEGATIVELY_REGULATES_RRNA_EXPRESSION	64	11	1.1e-07	1.5e-05	HIST1H2BL:HIST1H3H:HIST1H2AJ:HIST1H2BM:HIST1H4J:HIST1H4K:HIST1H2BN:HIST1H3I:HIST1H4L:HIST1H3J:HIST1H2BO	http://www.gsea-msigdb.org/gsea/msigdb/cards/REACTOME_SIRT1_NEGATIVELY_REGULATES_RRNA_EXPRESSION
Reactome	REACTOME_MITOTIC_PROPHASE	139	15	3.41e-07	4.25e-05	ENSA:LMNA:CTDNEP1:HIST1H2BL:HIST1H3H:HIST1H2AJ:HIST1H2BM:HIST1H4J:HIST1H4K:HIST1H2BN:HIST1H3I:HIST1H4L:HIST1H3J:HIST1H2BO:MCPH1	http://www.gsea-msigdb.org/gsea/msigdb/cards/REACTOME_MITOTIC_PROPHASE
Reactome	REACTOME_FORMATION_OF_THE_BETA_CATENIN:TCF_TRANSACTIVATING_COMPLEX	88	12	4.07e-07	4.7e-05	PYGO1:HIST1H2BL:HIST1H3H:HIST1H2AJ:HIST1H2BM:HIST1H4J:HIST1H4K:HIST1H2BN:HIST1H3I:HIST1H4L:HIST1H3J:HIST1H2BO	http://www.gsea-msigdb.org/gsea/msigdb/cards/REACTOME_FORMATION_OF_THE_BETA_CATENIN:TCF_TRANSACTIVATING_COMPLEX
Reactome	REACTOME_SENESCENCE_ASSOCIATED_SECRETORY_PHENOTYPE_SASP	106	13	4.72e-07	5.06e-05	CDC27:ANAPC10:HIST1H2BL:HIST1H3H:HIST1H2AJ:HIST1H2BM:HIST1H4J:HIST1H4K:HIST1H2BN:HIST1H3I:HIST1H4L:HIST1H3J:HIST1H2BO	http://www.gsea-msigdb.org/gsea/msigdb/cards/REACTOME_SENESCENCE_ASSOCIATED_SECRETORY_PHENOTYPE_SASP
Reactome	REACTOME_RHO_GTPASES_ACTIVATE_PKNS	90	12	5.23e-07	5.22e-05	RHOC:HIST1H2BL:HIST1H3H:HIST1H2AJ:HIST1H2BM:HIST1H4J:HIST1H4K:HIST1H2BN:HIST1H3I:HIST1H4L:HIST1H3J:HIST1H2BO	http://www.gsea-msigdb.org/gsea/msigdb/cards/REACTOME_RHO_GTPASES_ACTIVATE_PKNS
Reactome	REACTOME_SIGNALING_BY_WNT	324	23	6.57e-07	6.15e-05	TMED5:WNT2B:MOV10:LGR4:DAAM1:PYGO1:DVL2:WNT3:CSNK1G2:HIST1H2BL:HIST1H3H:HIST1H2AJ:HIST1H2BM:HIST1H4J:HIST1H4K:HIST1H2BN:HIST1H3I:HIST1H4L:HIST1H3J:HIST1H2BO:SHFM1:C7orf76:WNT16:SOX7:SOX7	http://www.gsea-msigdb.org/gsea/msigdb/cards/REACTOME_SIGNALING_BY_WNT
Reactome	REACTOME_RUNX1_REGULATES_GENES_INVOLVED_IN_MEGAKARYOCYTE_DIFFERENTIATION_AND_PLATELET_FUNCTION	93	12	7.5e-07	6.61e-05	MOV10:HIST1H2BL:HIST1H3H:HIST1H2AJ:HIST1H2BM:HIST1H4J:HIST1H4K:HIST1H2BN:HIST1H3I:HIST1H4L:HIST1H3J:HIST1H2BO	http://www.gsea-msigdb.org/gsea/msigdb/cards/REACTOME_RUNX1_REGULATES_GENES_INVOLVED_IN_MEGAKARYOCYTE_DIFFERENTIATION_AND_PLATELET_FUNCTION
Reactome	REACTOME_TRANSCRIPTIONAL_REGULATION_BY_RUNX1	234	19	8.49e-07	7.07e-05	TP73:MOV10:IL3:CSF2:HIST1H2BL:HIST1H3H:HIST1H2AJ:HIST1H2BM:HIST1H4J:HIST1H4K:HIST1H2BN:HIST1H3I:HIST1H4L:HIST1H3J:HIST1H2BO:RUNX2:ARID1B:SHFM1:C7orf76:BLK	http://www.gsea-msigdb.org/gsea/msigdb/cards/REACTOME_TRANSCRIPTIONAL_REGULATION_BY_RUNX1
Reactome	REACTOME_MEIOTIC_RECOMBINATION	83	11	1.66e-06	0.00013088	HIST1H2BL:HIST1H3H:HIST1H2AJ:HIST1H2BM:HIST1H4J:HIST1H4K:HIST1H2BN:HIST1H3I:HIST1H4L:HIST1H3J:HIST1H2BO	http://www.gsea-msigdb.org/gsea/msigdb/cards/REACTOME_MEIOTIC_RECOMBINATION
Reactome	REACTOME_POSITIVE_EPIGENETIC_REGULATION_OF_RRNA_EXPRESSION	102	12	2.04e-06	0.000153081	GATAD2B:HIST1H2BL:HIST1H3H:HIST1H2AJ:HIST1H2BM:HIST1H4J:HIST1H4K:HIST1H2BN:HIST1H3I:HIST1H4L:HIST1H3J:HIST1H2BO	http://www.gsea-msigdb.org/gsea/msigdb/cards/REACTOME_POSITIVE_EPIGENETIC_REGULATION_OF_RRNA_EXPRESSION
Reactome	REACTOME_TRANSCRIPTIONAL_REGULATION_OF_GRANULOPOIESIS	86	11	2.37e-06	0.000169367	HIST1H2BL:HIST1H3H:HIST1H2AJ:HIST1H2BM:HIST1H4J:HIST1H4K:HIST1H2BN:HIST1H3I:HIST1H4L:HIST1H3J:HIST1H2BO	http://www.gsea-msigdb.org/gsea/msigdb/cards/REACTOME_TRANSCRIPTIONAL_REGULATION_OF_GRANULOPOIESIS
Reactome	REACTOME_TCF_DEPENDENT_SIGNALING_IN_RESPONSE_TO_WNT	229	18	2.62e-06	0.000173637	LGR4:PYGO1:DVL2:WNT3:CSNK1G2:HIST1H2BL:HIST1H3H:HIST1H2AJ:HIST1H2BM:HIST1H4J:HIST1H4K:HIST1H2BN:HIST1H3I:HIST1H4L:HIST1H3J:HIST1H2BO:SHFM1:C7orf76:SOX7:SOX7	http://www.gsea-msigdb.org/gsea/msigdb/cards/REACTOME_TCF_DEPENDENT_SIGNALING_IN_RESPONSE_TO_WNT
Reactome	REACTOME_RNA_POLYMERASE_I_PROMOTER_ESCAPE	87	11	2.66e-06	0.000173637	HIST1H2BL:HIST1H3H:HIST1H2AJ:HIST1H2BM:HIST1H4J:HIST1H4K:HIST1H2BN:HIST1H3I:HIST1H4L:HIST1H3J:HIST1H2BO	http://www.gsea-msigdb.org/gsea/msigdb/cards/REACTOME_RNA_POLYMERASE_I_PROMOTER_ESCAPE
Reactome	REACTOME_PRE_NOTCH_EXPRESSION_AND_PROCESSING	105	12	2.78e-06	0.000173867	MOV10:HIST1H2BL:HIST1H3H:HIST1H2AJ:HIST1H2BM:HIST1H4J:HIST1H4K:HIST1H2BN:HIST1H3I:HIST1H4L:HIST1H3J:HIST1H2BO	http://www.gsea-msigdb.org/gsea/msigdb/cards/REACTOME_PRE_NOTCH_EXPRESSION_AND_PROCESSING
Reactome	REACTOME_RNA_POLYMERASE_I_TRANSCRIPTION	107	12	3.4e-06	0.000197862	GATAD2B:HIST1H2BL:HIST1H3H:HIST1H2AJ:HIST1H2BM:HIST1H4J:HIST1H4K:HIST1H2BN:HIST1H3I:HIST1H4L:HIST1H3J:HIST1H2BO	http://www.gsea-msigdb.org/gsea/msigdb/cards/REACTOME_RNA_POLYMERASE_I_TRANSCRIPTION
Reactome	REACTOME_RUNX1_REGULATES_TRANSCRIPTION_OF_GENES_INVOLVED_IN_DIFFERENTIATION_OF_HSCS	126	13	3.43e-06	0.000197862	TP73:HIST1H2BL:HIST1H3H:HIST1H2AJ:HIST1H2BM:HIST1H4J:HIST1H4K:HIST1H2BN:HIST1H3I:HIST1H4L:HIST1H3J:HIST1H2BO:SHFM1:C7orf76	http://www.gsea-msigdb.org/gsea/msigdb/cards/REACTOME_RUNX1_REGULATES_TRANSCRIPTION_OF_GENES_INVOLVED_IN_DIFFERENTIATION_OF_HSCS
Reactome	REACTOME_CELLULAR_SENESCENCE	190	16	3.9e-06	0.000216305	MOV10:CDC27:H1F0:ANAPC10:HIST1H2BL:HIST1H3H:HIST1H2AJ:HIST1H2BM:HIST1H4J:HIST1H4K:HIST1H2BN:HIST1H1B:HIST1H3I:HIST1H4L:HIST1H3J:HIST1H2BO	http://www.gsea-msigdb.org/gsea/msigdb/cards/REACTOME_CELLULAR_SENESCENCE
Reactome	REACTOME_RHO_GTPASE_EFFECTORS	318	21	6.25e-06	0.000334853	CDC20:RHOC:RPS27:KIF5B:DAAM1:EVL:TUBB3:TUBB3:DLG4:DVL2:ROCK1:HIST1H2BL:HIST1H3H:HIST1H2AJ:HIST1H2BM:HIST1H4J:HIST1H4K:HIST1H2BN:HIST1H3I:HIST1H4L:HIST1H3J:HIST1H2BO	http://www.gsea-msigdb.org/gsea/msigdb/cards/REACTOME_RHO_GTPASE_EFFECTORS
Reactome	REACTOME_DNA_DAMAGE_TELOMERE_STRESS_INDUCED_SENESCENCE	78	10	6.69e-06	0.000345796	H1F0:HIST1H2BL:HIST1H2AJ:HIST1H2BM:HIST1H4J:HIST1H4K:HIST1H2BN:HIST1H1B:HIST1H4L:HIST1H2BO	http://www.gsea-msigdb.org/gsea/msigdb/cards/REACTOME_DNA_DAMAGE_TELOMERE_STRESS_INDUCED_SENESCENCE
Reactome	REACTOME_MEIOSIS	115	12	7.25e-06	0.000362051	LMNA:HIST1H2BL:HIST1H3H:HIST1H2AJ:HIST1H2BM:HIST1H4J:HIST1H4K:HIST1H2BN:HIST1H3I:HIST1H4L:HIST1H3J:HIST1H2BO	http://www.gsea-msigdb.org/gsea/msigdb/cards/REACTOME_MEIOSIS
Reactome	REACTOME_OXIDATIVE_STRESS_INDUCED_SENESCENCE	120	12	1.12e-05	0.000543741	MOV10:HIST1H2BL:HIST1H3H:HIST1H2AJ:HIST1H2BM:HIST1H4J:HIST1H4K:HIST1H2BN:HIST1H3I:HIST1H4L:HIST1H3J:HIST1H2BO	http://www.gsea-msigdb.org/gsea/msigdb/cards/REACTOME_OXIDATIVE_STRESS_INDUCED_SENESCENCE
Reactome	REACTOME_EPIGENETIC_REGULATION_OF_GENE_EXPRESSION	143	13	1.38e-05	0.000633089	MTF2:GATAD2B:HIST1H2BL:HIST1H3H:HIST1H2AJ:HIST1H2BM:HIST1H4J:HIST1H4K:HIST1H2BN:HIST1H3I:HIST1H4L:HIST1H3J:HIST1H2BO	http://www.gsea-msigdb.org/gsea/msigdb/cards/REACTOME_EPIGENETIC_REGULATION_OF_GENE_EXPRESSION
Reactome	REACTOME_TRANSCRIPTIONAL_REGULATION_BY_SMALL_RNAS	103	11	1.39e-05	0.000633089	HIST1H2BL:HIST1H3H:HIST1H2AJ:HIST1H2BM:HIST1H4J:HIST1H4K:HIST1H2BN:HIST1H3I:HIST1H4L:HIST1H3J:HIST1H2BO	http://www.gsea-msigdb.org/gsea/msigdb/cards/REACTOME_TRANSCRIPTIONAL_REGULATION_BY_SMALL_RNAS
Reactome	REACTOME_NEGATIVE_EPIGENETIC_REGULATION_OF_RRNA_EXPRESSION	105	11	1.68e-05	0.000717452	HIST1H2BL:HIST1H3H:HIST1H2AJ:HIST1H2BM:HIST1H4J:HIST1H4K:HIST1H2BN:HIST1H3I:HIST1H4L:HIST1H3J:HIST1H2BO	http://www.gsea-msigdb.org/gsea/msigdb/cards/REACTOME_NEGATIVE_EPIGENETIC_REGULATION_OF_RRNA_EXPRESSION
Reactome	REACTOME_AMYLOID_FIBER_FORMATION	105	11	1.68e-05	0.000717452	HIST1H2BL:HIST1H3H:HIST1H2AJ:HIST1H2BM:HIST1H4J:HIST1H4K:HIST1H2BN:HIST1H3I:HIST1H4L:HIST1H3J:HIST1H2BO	http://www.gsea-msigdb.org/gsea/msigdb/cards/REACTOME_AMYLOID_FIBER_FORMATION
Reactome	REACTOME_DEPURINATION	54	8	1.92e-05	0.000799326	HIST1H2BL:HIST1H2AJ:HIST1H2BM:HIST1H4J:HIST1H4K:HIST1H2BN:HIST1H4L:HIST1H2BO	http://www.gsea-msigdb.org/gsea/msigdb/cards/REACTOME_DEPURINATION
Reactome	REACTOME_NUCLEOSOME_ASSEMBLY	71	9	2.13e-05	0.000860966	HIST1H2BL:HIST1H2AJ:HIST1H2BM:HIST1H4J:HIST1H4K:HIST1H2BN:HIST1H4L:HIST1H2BO:CENPW	http://www.gsea-msigdb.org/gsea/msigdb/cards/REACTOME_NUCLEOSOME_ASSEMBLY
Reactome	REACTOME_MEIOTIC_SYNAPSIS	77	9	4.11e-05	0.00161306	LMNA:HIST1H2BL:HIST1H2AJ:HIST1H2BM:HIST1H4J:HIST1H4K:HIST1H2BN:HIST1H4L:HIST1H2BO	http://www.gsea-msigdb.org/gsea/msigdb/cards/REACTOME_MEIOTIC_SYNAPSIS
Reactome	REACTOME_M_PHASE	389	22	4.2e-05	0.00161306	CDC20:ENSA:RPS27:LMNA:ACTR1A:TUBB3:TUBB3:CTDNEP1:CDC27:ANAPC10:HIST1H2BL:HIST1H3H:HIST1H2AJ:HIST1H2BM:HIST1H4J:HIST1H4K:HIST1H2BN:HIST1H3I:HIST1H4L:HIST1H3J:HIST1H2BO:SHFM1:C7orf76:MCPH1	http://www.gsea-msigdb.org/gsea/msigdb/cards/REACTOME_M_PHASE
Reactome	REACTOME_SIGNALING_BY_RHO_GTPASES	447	24	4.35e-05	0.00163098	CDC20:RHOC:RPS27:ARHGEF2:ARHGAP12:KIF5B:DAAM1:EVL:TUBB3:TUBB3:DLG4:DVL2:ARHGAP27:ROCK1:HIST1H2BL:HIST1H3H:HIST1H2AJ:HIST1H2BM:HIST1H4J:HIST1H4K:HIST1H2BN:HIST1H3I:HIST1H4L:HIST1H3J:HIST1H2BO	http://www.gsea-msigdb.org/gsea/msigdb/cards/REACTOME_SIGNALING_BY_RHO_GTPASES
Reactome	REACTOME_BASE_EXCISION_REPAIR_AP_SITE_FORMATION	61	8	4.76e-05	0.00174148	HIST1H2BL:HIST1H2AJ:HIST1H2BM:HIST1H4J:HIST1H4K:HIST1H2BN:HIST1H4L:HIST1H2BO	http://www.gsea-msigdb.org/gsea/msigdb/cards/REACTOME_BASE_EXCISION_REPAIR_AP_SITE_FORMATION
Reactome	REACTOME_ACTIVATION_OF_HOX_GENES_DURING_DIFFERENTIATION	118	11	5.01e-05	0.00178798	HIST1H2BL:HIST1H3H:HIST1H2AJ:HIST1H2BM:HIST1H4J:HIST1H4K:HIST1H2BN:HIST1H3I:HIST1H4L:HIST1H3J:HIST1H2BO	http://www.gsea-msigdb.org/gsea/msigdb/cards/REACTOME_ACTIVATION_OF_HOX_GENES_DURING_DIFFERENTIATION
Reactome	REACTOME_REPRODUCTION	141	12	5.66e-05	0.00197333	LMNA:HIST1H2BL:HIST1H3H:HIST1H2AJ:HIST1H2BM:HIST1H4J:HIST1H4K:HIST1H2BN:HIST1H3I:HIST1H4L:HIST1H3J:HIST1H2BO	http://www.gsea-msigdb.org/gsea/msigdb/cards/REACTOME_REPRODUCTION
Reactome	REACTOME_ESTROGEN_DEPENDENT_GENE_EXPRESSION	146	12	7.94e-05	0.00270551	MOV10:HIST1H2BL:HIST1H3H:HIST1H2AJ:HIST1H2BM:HIST1H4J:HIST1H4K:HIST1H2BN:HIST1H3I:HIST1H4L:HIST1H3J:HIST1H2BO	http://www.gsea-msigdb.org/gsea/msigdb/cards/REACTOME_ESTROGEN_DEPENDENT_GENE_EXPRESSION
Reactome	REACTOME_METALLOPROTEASE_DUBS	36	6	0.000109662	0.00365296	FAM175B:HIST1H2AI:HIST1H2AJ:HIST1H2AK:HIST1H2AL:HIST1H2AM	http://www.gsea-msigdb.org/gsea/msigdb/cards/REACTOME_METALLOPROTEASE_DUBS
Reactome	REACTOME_PKMTS_METHYLATE_HISTONE_LYSINES	69	8	0.000116391	0.00379283	ASH1L:SETD2:HIST1H3H:HIST1H4J:HIST1H4K:HIST1H3I:HIST1H4L:HIST1H3J	http://www.gsea-msigdb.org/gsea/msigdb/cards/REACTOME_PKMTS_METHYLATE_HISTONE_LYSINES
Reactome	REACTOME_GENE_SILENCING_BY_RNA	133	11	0.000148106	0.00472364	HIST1H2BL:HIST1H3H:HIST1H2AJ:HIST1H2BM:HIST1H4J:HIST1H4K:HIST1H2BN:HIST1H3I:HIST1H4L:HIST1H3J:HIST1H2BO	http://www.gsea-msigdb.org/gsea/msigdb/cards/REACTOME_GENE_SILENCING_BY_RNA
Reactome	REACTOME_SIGNALING_BY_NOTCH	231	15	0.000157922	0.00493177	MOV10:WWP2:MIB1:HIST1H2BL:HIST1H3H:HIST1H2AJ:HIST1H2BM:HIST1H4J:HIST1H4K:HIST1H2BN:HIST1H3I:HIST1H4L:HIST1H3J:HIST1H2BO:SHFM1:C7orf76	http://www.gsea-msigdb.org/gsea/msigdb/cards/REACTOME_SIGNALING_BY_NOTCH
Reactome	REACTOME_CELLULAR_RESPONSES_TO_STRESS	435	22	0.000211357	0.00646581	CAPZA1:MOV10:ARNT:ACTR1A:TUBB3:TUBB3:CDC27:H1F0:ANAPC10:HIST1H2BL:HIST1H3H:HIST1H2AJ:HIST1H2BM:HIST1H4J:HIST1H4K:HIST1H2BN:HIST1H1B:HIST1H3I:HIST1H4L:HIST1H3J:HIST1H2BO:GPX6:SHFM1:C7orf76	http://www.gsea-msigdb.org/gsea/msigdb/cards/REACTOME_CELLULAR_RESPONSES_TO_STRESS
Reactome	REACTOME_DNA_DOUBLE_STRAND_BREAK_RESPONSE	76	8	0.000230218	0.00690193	HIST1H2BL:HIST1H2BM:HIST1H4J:HIST1H4K:HIST1H2BN:HIST1H4L:HIST1H2BO:EYA4	http://www.gsea-msigdb.org/gsea/msigdb/cards/REACTOME_DNA_DOUBLE_STRAND_BREAK_RESPONSE
Reactome	REACTOME_TELOMERE_MAINTENANCE	80	8	0.000328405	0.00965252	HIST1H2BL:HIST1H2AJ:HIST1H2BM:HIST1H4J:HIST1H4K:HIST1H2BN:HIST1H4L:HIST1H2BO	http://www.gsea-msigdb.org/gsea/msigdb/cards/REACTOME_TELOMERE_MAINTENANCE
Reactome	REACTOME_EPHA_MEDIATED_GROWTH_CONE_COLLAPSE	29	5	0.000353937	0.0102029	EFNA4:EFNA3:EFNA3:EFNA1:ROCK1:EPHA3	http://www.gsea-msigdb.org/gsea/msigdb/cards/REACTOME_EPHA_MEDIATED_GROWTH_CONE_COLLAPSE
Reactome	REACTOME_HDMS_DEMETHYLATE_HISTONES	46	6	0.000439735	0.012437	HIST1H3H:HIST1H4J:HIST1H4K:HIST1H3I:HIST1H4L:HIST1H3J	http://www.gsea-msigdb.org/gsea/msigdb/cards/REACTOME_HDMS_DEMETHYLATE_HISTONES
Reactome	REACTOME_CHROMOSOME_MAINTENANCE	107	9	0.000517662	0.0143699	HIST1H2BL:HIST1H2AJ:HIST1H2BM:HIST1H4J:HIST1H4K:HIST1H2BN:HIST1H4L:HIST1H2BO:CENPW	http://www.gsea-msigdb.org/gsea/msigdb/cards/REACTOME_CHROMOSOME_MAINTENANCE
Reactome	REACTOME_SIGNALING_BY_NUCLEAR_RECEPTORS	259	15	0.000536237	0.0146149	MOV10:CYP26C1:CYP26A1:ALDH1A2:HIST1H2BL:HIST1H3H:HIST1H2AJ:HIST1H2BM:HIST1H4J:HIST1H4K:HIST1H2BN:HIST1H3I:HIST1H4L:HIST1H3J:HIST1H2BO	http://www.gsea-msigdb.org/gsea/msigdb/cards/REACTOME_SIGNALING_BY_NUCLEAR_RECEPTORS
Reactome	REACTOME_CELLULAR_RESPONSES_TO_EXTERNAL_STIMULI	530	24	0.00055662	0.0148995	CAPZA1:MOV10:ARNT:ACTR1A:TUBB3:TUBB3:GABARAP:CDC27:H1F0:ANAPC10:HIST1H2BL:HIST1H3H:HIST1H2AJ:HIST1H2BM:HIST1H4J:HIST1H4K:HIST1H2BN:HIST1H1B:HIST1H3I:HIST1H4L:HIST1H3J:HIST1H2BO:GPX6:SHFM1:C7orf76:PRKAG2	http://www.gsea-msigdb.org/gsea/msigdb/cards/REACTOME_CELLULAR_RESPONSES_TO_EXTERNAL_STIMULI
Reactome	REACTOME_NONHOMOLOGOUS_END_JOINING_NHEJ	68	7	0.000647131	0.0170184	HIST1H2BL:HIST1H2BM:HIST1H4J:HIST1H4K:HIST1H2BN:HIST1H4L:HIST1H2BO	http://www.gsea-msigdb.org/gsea/msigdb/cards/REACTOME_NONHOMOLOGOUS_END_JOINING_NHEJ
Reactome	REACTOME_BASE_EXCISION_REPAIR	89	8	0.000676351	0.0174802	HIST1H2BL:HIST1H2AJ:HIST1H2BM:HIST1H4J:HIST1H4K:HIST1H2BN:HIST1H4L:HIST1H2BO	http://www.gsea-msigdb.org/gsea/msigdb/cards/REACTOME_BASE_EXCISION_REPAIR
Reactome	REACTOME_CELL_CYCLE_MITOTIC	533	23	0.0013673	0.0347388	CDC20:ENSA:RPS27:LMNA:ACTR1A:TUBB3:TUBB3:CTDNEP1:CDC27:ESCO1:ANAPC10:HIST1H2BL:HIST1H3H:HIST1H2AJ:HIST1H2BM:HIST1H4J:HIST1H4K:HIST1H2BN:HIST1H3I:HIST1H4L:HIST1H3J:HIST1H2BO:SHFM1:C7orf76:MCPH1	http://www.gsea-msigdb.org/gsea/msigdb/cards/REACTOME_CELL_CYCLE_MITOTIC
Canonical_Pathways	REACTOME_HDACS_DEACETYLATE_HISTONES	91	17	9.21e-12	1.97e-08	GATAD2B:BRMS1:HIST1H2BL:HIST1H2AI:HIST1H3H:HIST1H2AJ:HIST1H2BM:HIST1H4J:HIST1H4K:HIST1H2AK:HIST1H2BN:HIST1H2AL:HIST1H3I:HIST1H4L:HIST1H3J:HIST1H2AM:HIST1H2BO	http://www.gsea-msigdb.org/gsea/msigdb/cards/REACTOME_HDACS_DEACETYLATE_HISTONES
Canonical_Pathways	REACTOME_HATS_ACETYLATE_HISTONES	138	20	1.79e-11	1.97e-08	DR1:ELP5:KANSL1:ELP6:HIST1H2BL:HIST1H2AI:HIST1H3H:HIST1H2AJ:HIST1H2BM:HIST1H4J:HIST1H4K:HIST1H2AK:HIST1H2BN:HIST1H2AL:HIST1H3I:HIST1H4L:HIST1H3J:HIST1H2AM:HIST1H2BO:SUPT3H	http://www.gsea-msigdb.org/gsea/msigdb/cards/REACTOME_HATS_ACETYLATE_HISTONES
Canonical_Pathways	REACTOME_CHROMATIN_ORGANIZATION	267	25	8.52e-10	6.25e-07	DR1:GATAD2B:ASH1L:BRMS1:ELP5:KANSL1:SETD2:ELP6:HIST1H2BL:HIST1H2AI:HIST1H3H:HIST1H2AJ:HIST1H2BM:HIST1H4J:HIST1H4K:HIST1H2AK:HIST1H2BN:HIST1H2AL:HIST1H3I:HIST1H4L:HIST1H3J:HIST1H2AM:HIST1H2BO:SUPT3H:ARID1B	http://www.gsea-msigdb.org/gsea/msigdb/cards/REACTOME_CHROMATIN_ORGANIZATION
Canonical_Pathways	KEGG_SYSTEMIC_LUPUS_ERYTHEMATOSUS	131	16	2.39e-08	1.1e-05	SNRPD1:HIST1H2BL:HIST1H2AI:HIST1H3H:HIST1H2AJ:HIST1H2BM:HIST1H4J:HIST1H4K:HIST1H2AK:HIST1H2BN:HIST1H2AL:HIST1H3I:HIST1H4L:HIST1H3J:HIST1H2AM:HIST1H2BO	http://www.gsea-msigdb.org/gsea/msigdb/cards/KEGG_SYSTEMIC_LUPUS_ERYTHEMATOSUS
Canonical_Pathways	REACTOME_PRC2_METHYLATES_HISTONES_AND_DNA	69	12	2.53e-08	1.1e-05	MTF2:HIST1H2BL:HIST1H3H:HIST1H2AJ:HIST1H2BM:HIST1H4J:HIST1H4K:HIST1H2BN:HIST1H3I:HIST1H4L:HIST1H3J:HIST1H2BO	http://www.gsea-msigdb.org/gsea/msigdb/cards/REACTOME_PRC2_METHYLATES_HISTONES_AND_DNA
Canonical_Pathways	REACTOME_CONDENSATION_OF_PROPHASE_CHROMOSOMES	70	12	3e-08	1.1e-05	HIST1H2BL:HIST1H3H:HIST1H2AJ:HIST1H2BM:HIST1H4J:HIST1H4K:HIST1H2BN:HIST1H3I:HIST1H4L:HIST1H3J:HIST1H2BO:MCPH1	http://www.gsea-msigdb.org/gsea/msigdb/cards/REACTOME_CONDENSATION_OF_PROPHASE_CHROMOSOMES
Canonical_Pathways	REACTOME_ERCC6_CSB_AND_EHMT2_G9A_POSITIVELY_REGULATE_RRNA_EXPRESSION	72	12	4.16e-08	1.31e-05	GATAD2B:HIST1H2BL:HIST1H3H:HIST1H2AJ:HIST1H2BM:HIST1H4J:HIST1H4K:HIST1H2BN:HIST1H3I:HIST1H4L:HIST1H3J:HIST1H2BO	http://www.gsea-msigdb.org/gsea/msigdb/cards/REACTOME_ERCC6_CSB_AND_EHMT2_G9A_POSITIVELY_REGULATE_RRNA_EXPRESSION
Canonical_Pathways	REACTOME_DNA_METHYLATION	60	11	5.49e-08	1.51e-05	HIST1H2BL:HIST1H3H:HIST1H2AJ:HIST1H2BM:HIST1H4J:HIST1H4K:HIST1H2BN:HIST1H3I:HIST1H4L:HIST1H3J:HIST1H2BO	http://www.gsea-msigdb.org/gsea/msigdb/cards/REACTOME_DNA_METHYLATION
Canonical_Pathways	REACTOME_RMTS_METHYLATE_HISTONE_ARGININES	76	12	7.77e-08	1.77e-05	HIST1H2AI:HIST1H3H:HIST1H2AJ:HIST1H4J:HIST1H4K:HIST1H2AK:HIST1H2AL:HIST1H3I:HIST1H4L:HIST1H3J:HIST1H2AM:ARID1B	http://www.gsea-msigdb.org/gsea/msigdb/cards/REACTOME_RMTS_METHYLATE_HISTONE_ARGININES
Canonical_Pathways	REACTOME_BUTYROPHILIN_BTN_FAMILY_INTERACTIONS	12	6	8.07e-08	1.77e-05	BTN3A2:BTN2A2:BTN3A1:BTN3A3:BTN2A1:BTN1A1	http://www.gsea-msigdb.org/gsea/msigdb/cards/REACTOME_BUTYROPHILIN_BTN_FAMILY_INTERACTIONS
Canonical_Pathways	REACTOME_ACTIVATED_PKN1_STIMULATES_TRANSCRIPTION_OF_AR_ANDROGEN_RECEPTOR_REGULATED_GENES_KLK2_AND_KLK3	63	11	9.32e-08	1.86e-05	HIST1H2BL:HIST1H3H:HIST1H2AJ:HIST1H2BM:HIST1H4J:HIST1H4K:HIST1H2BN:HIST1H3I:HIST1H4L:HIST1H3J:HIST1H2BO	http://www.gsea-msigdb.org/gsea/msigdb/cards/REACTOME_ACTIVATED_PKN1_STIMULATES_TRANSCRIPTION_OF_AR_ANDROGEN_RECEPTOR_REGULATED_GENES_KLK2_AND_KLK3
Canonical_Pathways	REACTOME_SIRT1_NEGATIVELY_REGULATES_RRNA_EXPRESSION	64	11	1.1e-07	2.02e-05	HIST1H2BL:HIST1H3H:HIST1H2AJ:HIST1H2BM:HIST1H4J:HIST1H4K:HIST1H2BN:HIST1H3I:HIST1H4L:HIST1H3J:HIST1H2BO	http://www.gsea-msigdb.org/gsea/msigdb/cards/REACTOME_SIRT1_NEGATIVELY_REGULATES_RRNA_EXPRESSION
Canonical_Pathways	REACTOME_MITOTIC_PROPHASE	139	15	3.41e-07	5.76e-05	ENSA:LMNA:CTDNEP1:HIST1H2BL:HIST1H3H:HIST1H2AJ:HIST1H2BM:HIST1H4J:HIST1H4K:HIST1H2BN:HIST1H3I:HIST1H4L:HIST1H3J:HIST1H2BO:MCPH1	http://www.gsea-msigdb.org/gsea/msigdb/cards/REACTOME_MITOTIC_PROPHASE
Canonical_Pathways	REACTOME_FORMATION_OF_THE_BETA_CATENIN:TCF_TRANSACTIVATING_COMPLEX	88	12	4.07e-07	6.4e-05	PYGO1:HIST1H2BL:HIST1H3H:HIST1H2AJ:HIST1H2BM:HIST1H4J:HIST1H4K:HIST1H2BN:HIST1H3I:HIST1H4L:HIST1H3J:HIST1H2BO	http://www.gsea-msigdb.org/gsea/msigdb/cards/REACTOME_FORMATION_OF_THE_BETA_CATENIN:TCF_TRANSACTIVATING_COMPLEX
Canonical_Pathways	REACTOME_SENESCENCE_ASSOCIATED_SECRETORY_PHENOTYPE_SASP	106	13	4.72e-07	6.92e-05	CDC27:ANAPC10:HIST1H2BL:HIST1H3H:HIST1H2AJ:HIST1H2BM:HIST1H4J:HIST1H4K:HIST1H2BN:HIST1H3I:HIST1H4L:HIST1H3J:HIST1H2BO	http://www.gsea-msigdb.org/gsea/msigdb/cards/REACTOME_SENESCENCE_ASSOCIATED_SECRETORY_PHENOTYPE_SASP
Canonical_Pathways	REACTOME_RHO_GTPASES_ACTIVATE_PKNS	90	12	5.23e-07	7.18e-05	RHOC:HIST1H2BL:HIST1H3H:HIST1H2AJ:HIST1H2BM:HIST1H4J:HIST1H4K:HIST1H2BN:HIST1H3I:HIST1H4L:HIST1H3J:HIST1H2BO	http://www.gsea-msigdb.org/gsea/msigdb/cards/REACTOME_RHO_GTPASES_ACTIVATE_PKNS
Canonical_Pathways	REACTOME_SIGNALING_BY_WNT	324	23	6.57e-07	8.5e-05	TMED5:WNT2B:MOV10:LGR4:DAAM1:PYGO1:DVL2:WNT3:CSNK1G2:HIST1H2BL:HIST1H3H:HIST1H2AJ:HIST1H2BM:HIST1H4J:HIST1H4K:HIST1H2BN:HIST1H3I:HIST1H4L:HIST1H3J:HIST1H2BO:SHFM1:C7orf76:WNT16:SOX7:SOX7	http://www.gsea-msigdb.org/gsea/msigdb/cards/REACTOME_SIGNALING_BY_WNT
Canonical_Pathways	REACTOME_RUNX1_REGULATES_GENES_INVOLVED_IN_MEGAKARYOCYTE_DIFFERENTIATION_AND_PLATELET_FUNCTION	93	12	7.5e-07	9.16e-05	MOV10:HIST1H2BL:HIST1H3H:HIST1H2AJ:HIST1H2BM:HIST1H4J:HIST1H4K:HIST1H2BN:HIST1H3I:HIST1H4L:HIST1H3J:HIST1H2BO	http://www.gsea-msigdb.org/gsea/msigdb/cards/REACTOME_RUNX1_REGULATES_GENES_INVOLVED_IN_MEGAKARYOCYTE_DIFFERENTIATION_AND_PLATELET_FUNCTION
Canonical_Pathways	REACTOME_TRANSCRIPTIONAL_REGULATION_BY_RUNX1	234	19	8.49e-07	9.82e-05	TP73:MOV10:IL3:CSF2:HIST1H2BL:HIST1H3H:HIST1H2AJ:HIST1H2BM:HIST1H4J:HIST1H4K:HIST1H2BN:HIST1H3I:HIST1H4L:HIST1H3J:HIST1H2BO:RUNX2:ARID1B:SHFM1:C7orf76:BLK	http://www.gsea-msigdb.org/gsea/msigdb/cards/REACTOME_TRANSCRIPTIONAL_REGULATION_BY_RUNX1
Canonical_Pathways	REACTOME_MEIOTIC_RECOMBINATION	83	11	1.66e-06	0.000182398	HIST1H2BL:HIST1H3H:HIST1H2AJ:HIST1H2BM:HIST1H4J:HIST1H4K:HIST1H2BN:HIST1H3I:HIST1H4L:HIST1H3J:HIST1H2BO	http://www.gsea-msigdb.org/gsea/msigdb/cards/REACTOME_MEIOTIC_RECOMBINATION
Canonical_Pathways	REACTOME_POSITIVE_EPIGENETIC_REGULATION_OF_RRNA_EXPRESSION	102	12	2.04e-06	0.000213873	GATAD2B:HIST1H2BL:HIST1H3H:HIST1H2AJ:HIST1H2BM:HIST1H4J:HIST1H4K:HIST1H2BN:HIST1H3I:HIST1H4L:HIST1H3J:HIST1H2BO	http://www.gsea-msigdb.org/gsea/msigdb/cards/REACTOME_POSITIVE_EPIGENETIC_REGULATION_OF_RRNA_EXPRESSION
Canonical_Pathways	REACTOME_TRANSCRIPTIONAL_REGULATION_OF_GRANULOPOIESIS	86	11	2.37e-06	0.000237165	HIST1H2BL:HIST1H3H:HIST1H2AJ:HIST1H2BM:HIST1H4J:HIST1H4K:HIST1H2BN:HIST1H3I:HIST1H4L:HIST1H3J:HIST1H2BO	http://www.gsea-msigdb.org/gsea/msigdb/cards/REACTOME_TRANSCRIPTIONAL_REGULATION_OF_GRANULOPOIESIS
Canonical_Pathways	REACTOME_TCF_DEPENDENT_SIGNALING_IN_RESPONSE_TO_WNT	229	18	2.62e-06	0.000244109	LGR4:PYGO1:DVL2:WNT3:CSNK1G2:HIST1H2BL:HIST1H3H:HIST1H2AJ:HIST1H2BM:HIST1H4J:HIST1H4K:HIST1H2BN:HIST1H3I:HIST1H4L:HIST1H3J:HIST1H2BO:SHFM1:C7orf76:SOX7:SOX7	http://www.gsea-msigdb.org/gsea/msigdb/cards/REACTOME_TCF_DEPENDENT_SIGNALING_IN_RESPONSE_TO_WNT
Canonical_Pathways	REACTOME_RNA_POLYMERASE_I_PROMOTER_ESCAPE	87	11	2.66e-06	0.000244109	HIST1H2BL:HIST1H3H:HIST1H2AJ:HIST1H2BM:HIST1H4J:HIST1H4K:HIST1H2BN:HIST1H3I:HIST1H4L:HIST1H3J:HIST1H2BO	http://www.gsea-msigdb.org/gsea/msigdb/cards/REACTOME_RNA_POLYMERASE_I_PROMOTER_ESCAPE
Canonical_Pathways	REACTOME_PRE_NOTCH_EXPRESSION_AND_PROCESSING	105	12	2.78e-06	0.000244857	MOV10:HIST1H2BL:HIST1H3H:HIST1H2AJ:HIST1H2BM:HIST1H4J:HIST1H4K:HIST1H2BN:HIST1H3I:HIST1H4L:HIST1H3J:HIST1H2BO	http://www.gsea-msigdb.org/gsea/msigdb/cards/REACTOME_PRE_NOTCH_EXPRESSION_AND_PROCESSING
Canonical_Pathways	REACTOME_RNA_POLYMERASE_I_TRANSCRIPTION	107	12	3.4e-06	0.000279509	GATAD2B:HIST1H2BL:HIST1H3H:HIST1H2AJ:HIST1H2BM:HIST1H4J:HIST1H4K:HIST1H2BN:HIST1H3I:HIST1H4L:HIST1H3J:HIST1H2BO	http://www.gsea-msigdb.org/gsea/msigdb/cards/REACTOME_RNA_POLYMERASE_I_TRANSCRIPTION
Canonical_Pathways	REACTOME_RUNX1_REGULATES_TRANSCRIPTION_OF_GENES_INVOLVED_IN_DIFFERENTIATION_OF_HSCS	126	13	3.43e-06	0.000279509	TP73:HIST1H2BL:HIST1H3H:HIST1H2AJ:HIST1H2BM:HIST1H4J:HIST1H4K:HIST1H2BN:HIST1H3I:HIST1H4L:HIST1H3J:HIST1H2BO:SHFM1:C7orf76	http://www.gsea-msigdb.org/gsea/msigdb/cards/REACTOME_RUNX1_REGULATES_TRANSCRIPTION_OF_GENES_INVOLVED_IN_DIFFERENTIATION_OF_HSCS
Canonical_Pathways	REACTOME_CELLULAR_SENESCENCE	190	16	3.9e-06	0.000305982	MOV10:CDC27:H1F0:ANAPC10:HIST1H2BL:HIST1H3H:HIST1H2AJ:HIST1H2BM:HIST1H4J:HIST1H4K:HIST1H2BN:HIST1H1B:HIST1H3I:HIST1H4L:HIST1H3J:HIST1H2BO	http://www.gsea-msigdb.org/gsea/msigdb/cards/REACTOME_CELLULAR_SENESCENCE
Canonical_Pathways	REACTOME_RHO_GTPASE_EFFECTORS	318	21	6.25e-06	0.000474283	CDC20:RHOC:RPS27:KIF5B:DAAM1:EVL:TUBB3:TUBB3:DLG4:DVL2:ROCK1:HIST1H2BL:HIST1H3H:HIST1H2AJ:HIST1H2BM:HIST1H4J:HIST1H4K:HIST1H2BN:HIST1H3I:HIST1H4L:HIST1H3J:HIST1H2BO	http://www.gsea-msigdb.org/gsea/msigdb/cards/REACTOME_RHO_GTPASE_EFFECTORS
Canonical_Pathways	REACTOME_DNA_DAMAGE_TELOMERE_STRESS_INDUCED_SENESCENCE	78	10	6.69e-06	0.000490366	H1F0:HIST1H2BL:HIST1H2AJ:HIST1H2BM:HIST1H4J:HIST1H4K:HIST1H2BN:HIST1H1B:HIST1H4L:HIST1H2BO	http://www.gsea-msigdb.org/gsea/msigdb/cards/REACTOME_DNA_DAMAGE_TELOMERE_STRESS_INDUCED_SENESCENCE
Canonical_Pathways	REACTOME_MEIOSIS	115	12	7.25e-06	0.000513988	LMNA:HIST1H2BL:HIST1H3H:HIST1H2AJ:HIST1H2BM:HIST1H4J:HIST1H4K:HIST1H2BN:HIST1H3I:HIST1H4L:HIST1H3J:HIST1H2BO	http://www.gsea-msigdb.org/gsea/msigdb/cards/REACTOME_MEIOSIS
Canonical_Pathways	REACTOME_OXIDATIVE_STRESS_INDUCED_SENESCENCE	120	12	1.12e-05	0.00077273	MOV10:HIST1H2BL:HIST1H3H:HIST1H2AJ:HIST1H2BM:HIST1H4J:HIST1H4K:HIST1H2BN:HIST1H3I:HIST1H4L:HIST1H3J:HIST1H2BO	http://www.gsea-msigdb.org/gsea/msigdb/cards/REACTOME_OXIDATIVE_STRESS_INDUCED_SENESCENCE
Canonical_Pathways	REACTOME_EPIGENETIC_REGULATION_OF_GENE_EXPRESSION	143	13	1.38e-05	0.000901413	MTF2:GATAD2B:HIST1H2BL:HIST1H3H:HIST1H2AJ:HIST1H2BM:HIST1H4J:HIST1H4K:HIST1H2BN:HIST1H3I:HIST1H4L:HIST1H3J:HIST1H2BO	http://www.gsea-msigdb.org/gsea/msigdb/cards/REACTOME_EPIGENETIC_REGULATION_OF_GENE_EXPRESSION
Canonical_Pathways	REACTOME_TRANSCRIPTIONAL_REGULATION_BY_SMALL_RNAS	103	11	1.39e-05	0.000901413	HIST1H2BL:HIST1H3H:HIST1H2AJ:HIST1H2BM:HIST1H4J:HIST1H4K:HIST1H2BN:HIST1H3I:HIST1H4L:HIST1H3J:HIST1H2BO	http://www.gsea-msigdb.org/gsea/msigdb/cards/REACTOME_TRANSCRIPTIONAL_REGULATION_BY_SMALL_RNAS
Canonical_Pathways	REACTOME_NEGATIVE_EPIGENETIC_REGULATION_OF_RRNA_EXPRESSION	105	11	1.68e-05	0.00102325	HIST1H2BL:HIST1H3H:HIST1H2AJ:HIST1H2BM:HIST1H4J:HIST1H4K:HIST1H2BN:HIST1H3I:HIST1H4L:HIST1H3J:HIST1H2BO	http://www.gsea-msigdb.org/gsea/msigdb/cards/REACTOME_NEGATIVE_EPIGENETIC_REGULATION_OF_RRNA_EXPRESSION
Canonical_Pathways	REACTOME_AMYLOID_FIBER_FORMATION	105	11	1.68e-05	0.00102325	HIST1H2BL:HIST1H3H:HIST1H2AJ:HIST1H2BM:HIST1H4J:HIST1H4K:HIST1H2BN:HIST1H3I:HIST1H4L:HIST1H3J:HIST1H2BO	http://www.gsea-msigdb.org/gsea/msigdb/cards/REACTOME_AMYLOID_FIBER_FORMATION
Canonical_Pathways	REACTOME_DEPURINATION	54	8	1.92e-05	0.0011409	HIST1H2BL:HIST1H2AJ:HIST1H2BM:HIST1H4J:HIST1H4K:HIST1H2BN:HIST1H4L:HIST1H2BO	http://www.gsea-msigdb.org/gsea/msigdb/cards/REACTOME_DEPURINATION
Canonical_Pathways	REACTOME_NUCLEOSOME_ASSEMBLY	71	9	2.13e-05	0.00122978	HIST1H2BL:HIST1H2AJ:HIST1H2BM:HIST1H4J:HIST1H4K:HIST1H2BN:HIST1H4L:HIST1H2BO:CENPW	http://www.gsea-msigdb.org/gsea/msigdb/cards/REACTOME_NUCLEOSOME_ASSEMBLY
Canonical_Pathways	REACTOME_MEIOTIC_SYNAPSIS	77	9	4.11e-05	0.00230716	LMNA:HIST1H2BL:HIST1H2AJ:HIST1H2BM:HIST1H4J:HIST1H4K:HIST1H2BN:HIST1H4L:HIST1H2BO	http://www.gsea-msigdb.org/gsea/msigdb/cards/REACTOME_MEIOTIC_SYNAPSIS
Canonical_Pathways	REACTOME_M_PHASE	389	22	4.2e-05	0.00230716	CDC20:ENSA:RPS27:LMNA:ACTR1A:TUBB3:TUBB3:CTDNEP1:CDC27:ANAPC10:HIST1H2BL:HIST1H3H:HIST1H2AJ:HIST1H2BM:HIST1H4J:HIST1H4K:HIST1H2BN:HIST1H3I:HIST1H4L:HIST1H3J:HIST1H2BO:SHFM1:C7orf76:MCPH1	http://www.gsea-msigdb.org/gsea/msigdb/cards/REACTOME_M_PHASE
Canonical_Pathways	REACTOME_SIGNALING_BY_RHO_GTPASES	447	24	4.35e-05	0.00233426	CDC20:RHOC:RPS27:ARHGEF2:ARHGAP12:KIF5B:DAAM1:EVL:TUBB3:TUBB3:DLG4:DVL2:ARHGAP27:ROCK1:HIST1H2BL:HIST1H3H:HIST1H2AJ:HIST1H2BM:HIST1H4J:HIST1H4K:HIST1H2BN:HIST1H3I:HIST1H4L:HIST1H3J:HIST1H2BO	http://www.gsea-msigdb.org/gsea/msigdb/cards/REACTOME_SIGNALING_BY_RHO_GTPASES
Canonical_Pathways	REACTOME_BASE_EXCISION_REPAIR_AP_SITE_FORMATION	61	8	4.76e-05	0.00249388	HIST1H2BL:HIST1H2AJ:HIST1H2BM:HIST1H4J:HIST1H4K:HIST1H2BN:HIST1H4L:HIST1H2BO	http://www.gsea-msigdb.org/gsea/msigdb/cards/REACTOME_BASE_EXCISION_REPAIR_AP_SITE_FORMATION
Canonical_Pathways	REACTOME_ACTIVATION_OF_HOX_GENES_DURING_DIFFERENTIATION	118	11	5.01e-05	0.00256192	HIST1H2BL:HIST1H3H:HIST1H2AJ:HIST1H2BM:HIST1H4J:HIST1H4K:HIST1H2BN:HIST1H3I:HIST1H4L:HIST1H3J:HIST1H2BO	http://www.gsea-msigdb.org/gsea/msigdb/cards/REACTOME_ACTIVATION_OF_HOX_GENES_DURING_DIFFERENTIATION
Canonical_Pathways	REACTOME_REPRODUCTION	141	12	5.66e-05	0.00282904	LMNA:HIST1H2BL:HIST1H3H:HIST1H2AJ:HIST1H2BM:HIST1H4J:HIST1H4K:HIST1H2BN:HIST1H3I:HIST1H4L:HIST1H3J:HIST1H2BO	http://www.gsea-msigdb.org/gsea/msigdb/cards/REACTOME_REPRODUCTION
Canonical_Pathways	REACTOME_ESTROGEN_DEPENDENT_GENE_EXPRESSION	146	12	7.94e-05	0.00388073	MOV10:HIST1H2BL:HIST1H3H:HIST1H2AJ:HIST1H2BM:HIST1H4J:HIST1H4K:HIST1H2BN:HIST1H3I:HIST1H4L:HIST1H3J:HIST1H2BO	http://www.gsea-msigdb.org/gsea/msigdb/cards/REACTOME_ESTROGEN_DEPENDENT_GENE_EXPRESSION
Canonical_Pathways	REACTOME_METALLOPROTEASE_DUBS	36	6	0.000109662	0.00524231	FAM175B:HIST1H2AI:HIST1H2AJ:HIST1H2AK:HIST1H2AL:HIST1H2AM	http://www.gsea-msigdb.org/gsea/msigdb/cards/REACTOME_METALLOPROTEASE_DUBS
Canonical_Pathways	REACTOME_PKMTS_METHYLATE_HISTONE_LYSINES	69	8	0.000116391	0.00544561	ASH1L:SETD2:HIST1H3H:HIST1H4J:HIST1H4K:HIST1H3I:HIST1H4L:HIST1H3J	http://www.gsea-msigdb.org/gsea/msigdb/cards/REACTOME_PKMTS_METHYLATE_HISTONE_LYSINES
Canonical_Pathways	REACTOME_GENE_SILENCING_BY_RNA	133	11	0.000148106	0.00678511	HIST1H2BL:HIST1H3H:HIST1H2AJ:HIST1H2BM:HIST1H4J:HIST1H4K:HIST1H2BN:HIST1H3I:HIST1H4L:HIST1H3J:HIST1H2BO	http://www.gsea-msigdb.org/gsea/msigdb/cards/REACTOME_GENE_SILENCING_BY_RNA
Canonical_Pathways	REACTOME_SIGNALING_BY_NOTCH	231	15	0.000157922	0.00708715	MOV10:WWP2:MIB1:HIST1H2BL:HIST1H3H:HIST1H2AJ:HIST1H2BM:HIST1H4J:HIST1H4K:HIST1H2BN:HIST1H3I:HIST1H4L:HIST1H3J:HIST1H2BO:SHFM1:C7orf76	http://www.gsea-msigdb.org/gsea/msigdb/cards/REACTOME_SIGNALING_BY_NOTCH
Canonical_Pathways	KEGG_BASAL_CELL_CARCINOMA	55	7	0.000172193	0.00757306	WNT2B:SUFU:BMP4:DVL2:WNT3:HHIP:WNT16	http://www.gsea-msigdb.org/gsea/msigdb/cards/KEGG_BASAL_CELL_CARCINOMA
Canonical_Pathways	KEGG_HEDGEHOG_SIGNALING_PATHWAY	56	7	0.000193187	0.00832975	WNT2B:SUFU:BMP4:WNT3:CSNK1G2:HHIP:WNT16	http://www.gsea-msigdb.org/gsea/msigdb/cards/KEGG_HEDGEHOG_SIGNALING_PATHWAY
Canonical_Pathways	REACTOME_CELLULAR_RESPONSES_TO_STRESS	435	22	0.000211357	0.00893798	CAPZA1:MOV10:ARNT:ACTR1A:TUBB3:TUBB3:CDC27:H1F0:ANAPC10:HIST1H2BL:HIST1H3H:HIST1H2AJ:HIST1H2BM:HIST1H4J:HIST1H4K:HIST1H2BN:HIST1H1B:HIST1H3I:HIST1H4L:HIST1H3J:HIST1H2BO:GPX6:SHFM1:C7orf76	http://www.gsea-msigdb.org/gsea/msigdb/cards/REACTOME_CELLULAR_RESPONSES_TO_STRESS
Canonical_Pathways	REACTOME_DNA_DOUBLE_STRAND_BREAK_RESPONSE	76	8	0.000230218	0.00955187	HIST1H2BL:HIST1H2BM:HIST1H4J:HIST1H4K:HIST1H2BN:HIST1H4L:HIST1H2BO:EYA4	http://www.gsea-msigdb.org/gsea/msigdb/cards/REACTOME_DNA_DOUBLE_STRAND_BREAK_RESPONSE
Canonical_Pathways	REACTOME_TELOMERE_MAINTENANCE	80	8	0.000328405	0.0133734	HIST1H2BL:HIST1H2AJ:HIST1H2BM:HIST1H4J:HIST1H4K:HIST1H2BN:HIST1H4L:HIST1H2BO	http://www.gsea-msigdb.org/gsea/msigdb/cards/REACTOME_TELOMERE_MAINTENANCE
Canonical_Pathways	REACTOME_EPHA_MEDIATED_GROWTH_CONE_COLLAPSE	29	5	0.000353937	0.014151	EFNA4:EFNA3:EFNA3:EFNA1:ROCK1:EPHA3	http://www.gsea-msigdb.org/gsea/msigdb/cards/REACTOME_EPHA_MEDIATED_GROWTH_CONE_COLLAPSE
Canonical_Pathways	REACTOME_HDMS_DEMETHYLATE_HISTONES	46	6	0.000439735	0.0172675	HIST1H3H:HIST1H4J:HIST1H4K:HIST1H3I:HIST1H4L:HIST1H3J	http://www.gsea-msigdb.org/gsea/msigdb/cards/REACTOME_HDMS_DEMETHYLATE_HISTONES
Canonical_Pathways	REACTOME_CHROMOSOME_MAINTENANCE	107	9	0.000517662	0.0199708	HIST1H2BL:HIST1H2AJ:HIST1H2BM:HIST1H4J:HIST1H4K:HIST1H2BN:HIST1H4L:HIST1H2BO:CENPW	http://www.gsea-msigdb.org/gsea/msigdb/cards/REACTOME_CHROMOSOME_MAINTENANCE
Canonical_Pathways	REACTOME_SIGNALING_BY_NUCLEAR_RECEPTORS	259	15	0.000536237	0.0203308	MOV10:CYP26C1:CYP26A1:ALDH1A2:HIST1H2BL:HIST1H3H:HIST1H2AJ:HIST1H2BM:HIST1H4J:HIST1H4K:HIST1H2BN:HIST1H3I:HIST1H4L:HIST1H3J:HIST1H2BO	http://www.gsea-msigdb.org/gsea/msigdb/cards/REACTOME_SIGNALING_BY_NUCLEAR_RECEPTORS
Canonical_Pathways	REACTOME_CELLULAR_RESPONSES_TO_EXTERNAL_STIMULI	530	24	0.00055662	0.0207459	CAPZA1:MOV10:ARNT:ACTR1A:TUBB3:TUBB3:GABARAP:CDC27:H1F0:ANAPC10:HIST1H2BL:HIST1H3H:HIST1H2AJ:HIST1H2BM:HIST1H4J:HIST1H4K:HIST1H2BN:HIST1H1B:HIST1H3I:HIST1H4L:HIST1H3J:HIST1H2BO:GPX6:SHFM1:C7orf76:PRKAG2	http://www.gsea-msigdb.org/gsea/msigdb/cards/REACTOME_CELLULAR_RESPONSES_TO_EXTERNAL_STIMULI
Canonical_Pathways	REACTOME_NONHOMOLOGOUS_END_JOINING_NHEJ	68	7	0.000647131	0.0237173	HIST1H2BL:HIST1H2BM:HIST1H4J:HIST1H4K:HIST1H2BN:HIST1H4L:HIST1H2BO	http://www.gsea-msigdb.org/gsea/msigdb/cards/REACTOME_NONHOMOLOGOUS_END_JOINING_NHEJ
Canonical_Pathways	REACTOME_BASE_EXCISION_REPAIR	89	8	0.000676351	0.0243819	HIST1H2BL:HIST1H2AJ:HIST1H2BM:HIST1H4J:HIST1H4K:HIST1H2BN:HIST1H4L:HIST1H2BO	http://www.gsea-msigdb.org/gsea/msigdb/cards/REACTOME_BASE_EXCISION_REPAIR
Canonical_Pathways	PID_EPHA_FWDPATHWAY	34	5	0.000759079	0.0269228	EFNA3:EFNA3:EFNA1:ROCK1:EPHA3:BLK	http://www.gsea-msigdb.org/gsea/msigdb/cards/PID_EPHA_FWDPATHWAY
Canonical_Pathways	REACTOME_CELL_CYCLE_MITOTIC	533	23	0.0013673	0.0477254	CDC20:ENSA:RPS27:LMNA:ACTR1A:TUBB3:TUBB3:CTDNEP1:CDC27:ESCO1:ANAPC10:HIST1H2BL:HIST1H3H:HIST1H2AJ:HIST1H2BM:HIST1H4J:HIST1H4K:HIST1H2BN:HIST1H3I:HIST1H4L:HIST1H3J:HIST1H2BO:SHFM1:C7orf76:MCPH1	http://www.gsea-msigdb.org/gsea/msigdb/cards/REACTOME_CELL_CYCLE_MITOTIC
